# Proteomic analysis shows decreased Type I fibers and ectopic fat accumulation in skeletal muscle from women with PCOS

**DOI:** 10.1101/2023.03.08.23286896

**Authors:** E Stener-Victorin, G Eriksson, M Mohan Shrestha, V Rodriguez Paris, H Lu, J Banks, M Samad, C Perian, B Jude, V Engman, R Boi, E Nilsson, C Ling, J Nyström, I Wernstedt Asterholm, N Turner, J T Lanner, A Benrick

## Abstract

**Background:** Polycystic ovary syndrome’s (PCOS) main feature is hyperandrogenism, which is linked to a higher risk of metabolic disorders in women. Gene expression analyses in adipose tissue and skeletal muscle reveal dysregulated metabolic pathways in women with PCOS, but these differences do not necessarily lead to changes in protein levels and biological function.

**Methods:** To advance our understanding of the molecular alterations in PCOS, we performed global proteomic and phosphorylation site analysis using tandem mass spectrometry. Adipose tissue and skeletal muscle were collected at baseline from 10 women with and without PCOS, and in women with PCOS after 5 weeks of treatment with electrical stimulation.

**Results:** Perilipin-1, a protein that typically coats the surface of lipid droplets in adipocytes, was increased whereas proteins involved in muscle contraction and type I muscle fiber function were downregulated in PCOS muscle. Proteins in the thick and thin filaments had many altered phosphorylation sites, indicating differences in protein activity and function. The upregulated proteins in muscle post treatment were enriched in pathways involved in extracellular matrix organization and wound healing, which may reflect a protective adaptation to repeated contractions and tissue damage due to needling. A similar, albeit less pronounced, upregulation in extracellular matrix organization pathways was also seen in adipose tissue.

**Conclusions:** Our results suggest that hyperandrogenic women with PCOS have higher levels of extramyocellular lipids and fewer oxidative insulin-sensitive type I muscle fibers. These could be key factors leading insulin resistance in PCOS muscle while electric stimulation-induced tissue remodeling may be protective.

**Funding:** A.B. holds funding from the Swedish Research Council (2020-02485), E.SV. holds funding from the Swedish Research Council (2022-00550), the Novo Nordisk Foundation (NNF22OC0072904), and I.W.A. holds funding from the Swedish Research Council (2020-01463), Mary von Sydow Foundation, Diabetes Wellness Sverige, and EFSD//European Research Programme on ‘New Targets for Diabetes or Obesity-related Metabolic Diseases’ supported by MSD 2022, and J.N. holds funding from IngaBritt and Arne Lundberg Research Foundation.

## Supplemental File 1a-m for "Proteomic analysis shows decreased Type I fibers and ectopic fat accumulation in skeletal muscle from women with PCOS"

### Sheet: S1a Baseline muscle
Supplementary file 1a. Differentially expressed proteins in skeletal muscle from women with PCOS compared with controls (n=10/group). p<0.05, log2 fold change +/- 0.5).
Proteins	Protein ID	Gene symbol	FC (log2)	P-value
Microsomal glutathione S-transferase 1	P10620	MGST1	1.21	0.0498438
Chymase	P23946	CMA1	1.13	0.0442892
Perilipin-1	O60240	PLIN1	1.1	0.0281366
Immunoglobulin lambda variable 10-54	A0A075B6I4	IGLV10-54	1.1	0.00275509
Apolipoprotein C-II	P02655	APOC2	1.05	0.000451053
Aldo-keto reductase family 1 member C1	Q04828	AKR1C1	1.01	0.00297375
Immunoglobulin lambda constant 7	A0M8Q6	IGLC7	0.887	0.035633
Serine/threonine-protein kinase DCLK1	O15075	DCLK1	0.876	0.0251058
Apolipoprotein C-III	P02656	APOC3	0.792	0.0105488
Immunoglobulin heavy variable 6-1	A0A0B4J1U7	IGHV6-1	0.781	0.0415913
Plasmalemma vesicle-associated protein	Q9BX97	PLVAP	0.719	0.04821
Immunoglobulin heavy constant mu	P01871	IGHM	0.669	0.0400712
Immunoglobulin heavy variable 5-51	A0A0C4DH38	IGHV5-51	0.62	0.0431698
CD5 antigen-like	O43866	CD5L	0.588	0.0413897
Complement component C8 alpha chain	P07357	C8A	0.586	0.048723
Apolipoprotein C-I	P02654	APOC1	0.558	0.0197386
Immunoglobulin kappa variable 1-6	A0A0C4DH72	IGKV1-6	0.551	0.040985
Leiomodin-1	P29536	LMOD1	0.549	0.0494509
Nucleobindin-2	P80303	NUCB2	0.536	0.0237288
Complement factor B	P00751	CFB	0.521	0.0459261
Aldo-keto reductase family 1 member C3	P42330	AKR1C3	0.516	0.0402233
Immunoglobulin lambda constant 2	P0DOY2	IGLC2	0.513	0.0344492
Anoctamin-6	Q4KMQ2	ANO6	0.509	0.0367017
Regulator of G-protein signaling 10	O43665	O43665	0.503	0.0233675
2-5A-dependent ribonuclease	Q05823	RNASEL	0.503	0.0321442
MICOS complex subunit MIC26	Q9BUR5	APOO	-0.501	0.0479212
Cytochrome c oxidase subunit 7A2, mitochondrial	P14406	COX7A2	-0.501	0.0166203
Enoyl-[acyl-carrier-protein] reductase, mitochondrial	Q9BV79	MECR	-0.502	0.0295943
DNA-directed RNA polymerase II subunit GRINL1A, isoforms 4/5	Q6EEV4	POLR2M	-0.502	0.0489866
Ethanolamine-phosphate cytidylyltransferase	Q99447	PCYT2	-0.514	0.0234991
Enoyl-CoA delta isomerase 1, mitochondrial	P42126	ECI1	-0.519	0.047295
L-lactate dehydrogenase B chain	P07195	LDHB	-0.532	0.0191891
NADH-cytochrome b5 reductase 1	Q9UHQ9	CYB5R1	-0.541	0.0455057
Uncharacterized protein C12orf73	Q69YU5	C12orf73	-0.542	0.0276471
Myosin light chain 3	P08590	MYL3	-0.543	0.0379356
Epimerase family protein SDR39U1	Q9NRG7	Q9NRG7	-0.546	0.032605
Histone deacetylase complex subunit SAP18	O00422	SAP18	-0.553	0.0184685
Kelch-like protein 40	Q2TBA0	KBTBD5	-0.563	0.037108
Succinyl-CoA:3-ketoacid coenzyme A transferase 1, mitochondrial	P55809	OXCT1	-0.588	0.0285763
Serpin B6	P35237	SERPINB6	-0.605	0.0133552
Nebulin-related-anchoring protein	Q86VF7	NRAP	-0.616	0.017029
Ryanodine receptor 3	Q15413	RYR3	-0.625	0.04764
Tropomyosin alpha-3 chain	P06753	TPM3	-0.63	0.0236666
Acetyl-coenzyme A synthetase 2-like	Q9NUB1	ACSS1	-0.645	0.00337998
Leiomodin-2	Q6P5Q4	LMOD2	-0.673	0.0331147
Myosin-7	P12883	MYH7	-0.704	0.0398901
Myozenin-2	Q9NPC6	MYOZ2	-0.722	0.0358492
Myosin regulatory light chain 2	P10916	MYL2	-0.749	0.0364021
Sarcoplasmic/endoplasmic reticulum calcium ATPase 2	P16615	ATP2A2	-0.755	0.0236813
Actin-binding Rho-activating protein	Q8N0Z2	ABRA	-0.765	0.0197007
Hydroxyacid-oxoacid transhydrogenase, mitochondrial	Q8IWW8	ADHFE1	-0.802	0.00927613
Troponin I, slow skeletal muscle	P19237	TNNI1	-0.822	0.0476623
Troponin T, slow skeletal muscle	P13805	TNNT1	-0.83	0.045823
Xin actin-binding repeat-containing protein 1	Q702N8	XIRP1	-0.913	0.000227749
Xin actin-binding repeat-containing protein 2	A4UGR9	XIRP2	-0.98	0.000639003
Protein phosphatase 1 regulatory subunit 27	Q86WC6	PPP1R27	-1.13	0.0111152
Acyl-coenzyme A thioesterase 11	Q8WXI4	ACOT11	-1.21	0.00436291
HLA class I histocompatibility antigen, B-54 alpha chain	P30492	HLA-B	-3.06	0.00322258

### Sheet: S1b Enrichr muscle baseline
Supplementary file 1b Gene ontology pathway analysis of differentially expressed proteins in skeletal muscle from women with PCOS compared with controls.
Direction	Term Biological Process	Overlap	q-value	Odds Ratio	Combined Score	Proteins
Up	negative regulation of lipoprotein particle clearance (GO:0010985)	3/6	3.87674e-05	356.036	5176.74	APOC2;APOC1;APOC3
Up	chylomicron remnant clearance (GO:0034382)	3/7	5.64176e-05	267.013	3733.5	APOC2;APOC1;APOC3
Up	negative regulation of cholesterol transport (GO:0032375)	3/11	0.000197811	133.48	1660.52	APOC2;APOC1;APOC3
Up	phospholipid efflux (GO:0033700)	3/12	0.000233951	118.643	1442.06	APOC2;APOC1;APOC3
Up	high-density lipoprotein particle remodeling (GO:0034375)	3/18	0.000595254	71.1643	772.591	APOC2;APOC1;APOC3
Up	regulation of lipoprotein lipase activity (GO:0051004)	3/21	0.000780687	59.2946	615.135	APOC2;APOC1;APOC3
Up	negative regulation of lipid biosynthetic process (GO:0051055)	3/22	0.000844958	56.1711	574.613	APOC1;AKR1C3;APOC3
Up	negative regulation of lipid metabolic process (GO:0045833)	3/24	0.000944482	50.8163	506.161	APOC2;APOC1;APOC3
Up	cholesterol efflux (GO:0033344)	3/24	0.000944482	50.8163	506.161	APOC2;APOC1;APOC3
Up	negative regulation of endocytosis (GO:0045806)	3/25	0.00097366	48.5041	477.031	APOC2;APOC1;APOC3
Up	negative regulation of receptor-mediated endocytosis (GO:0048261)	3/26	0.0010506	46.3929	450.677	APOC2;APOC1;APOC3
Up	regulation of fatty acid biosynthetic process (GO:0042304)	3/29	0.00126484	41.0337	384.91	APOC2;APOC1;APOC3
Up	cholesterol transport (GO:0030301)	4/51	0.000559563	30.7838	341.143	AKR1C1;APOC2;APOC1;APOC3
Up	negative regulation of metabolic process (GO:0009892)	4/56	0.000639127	27.8168	297.857	APOC2;ACOT11;APOC1;APOC3
Up	regulation of receptor-mediated endocytosis (GO:0048259)	3/39	0.00236152	29.6205	251.317	APOC2;APOC1;APOC3
Up	diterpenoid metabolic process (GO:0016101)	4/64	0.000844958	24.0982	245.255	AKR1C1;APOC2;AKR1C3;APOC3
Up	negative regulation of cellular biosynthetic process (GO:0031327)	3/52	0.00474409	21.7478	165.909	APOC1;AKR1C3;APOC3
Up	retinoid metabolic process (GO:0001523)	4/92	0.00184999	16.4074	143.691	AKR1C1;APOC2;AKR1C3;APOC3
Up	phospholipid transport (GO:0015914)	3/59	0.00612962	19.0226	138.056	APOC2;APOC1;APOC3
Up	cholesterol homeostasis (GO:0042632)	3/71	0.00875708	15.6562	105.183	AKR1C1;APOC2;APOC3
Up	sterol homeostasis (GO:0055092)	3/72	0.00875708	15.4286	103.029	AKR1C1;APOC2;APOC3
Up	regulation of lipid metabolic process (GO:0019216)	3/92	0.0154049	11.9494	71.3964	APOC2;APOC1;APOC3
Up	positive regulation of cellular metabolic process (GO:0031325)	3/105	0.0215161	10.4196	58.3637	AKR1C1;APOC1;AKR1C3
Up	negative regulation of lipase activity (GO:0060192)	2/9	0.00320279	99.9198	809.227	APOC1;APOC3
Up	chylomicron remodeling (GO:0034371)	2/9	0.00320279	99.9198	809.227	APOC2;APOC3
Up	progesterone metabolic process (GO:0042448)	2/9	0.00320279	99.9198	809.227	AKR1C1;AKR1C3
Up	regulation of very-low-density lipoprotein particle remodeling (GO:0010901)	2/6	0.00168847	174.886	1568.47	APOC2;APOC3
Up	negative regulation of lipoprotein lipase activity (GO:0051005)	2/6	0.00168847	174.886	1568.47	APOC1;APOC3
Down	actin-myosin filament sliding (GO:0033275)	6/38	2.60372e-07	70.4328	1441.02	TPM3;TNNT1;MYL2;MYL3;TNNI1;MYH7
Down	muscle filament sliding (GO:0030049)	6/38	2.60372e-07	70.4328	1441.02	TPM3;TNNT1;MYL2;MYL3;TNNI1;MYH7
Down	muscle contraction (GO:0006936)	8/129	5.39817e-07	25.6944	496.541	TPM3;TNNT1;MYL2;MYL3;LMOD1;TNNI1;LMOD2;MYH7
Down	myofibril assembly (GO:0030239)	5/43	1.65958e-05	48.4966	757.106	TNNT1;MYL2;LMOD1;MYOZ2;LMOD2
Down	regulation of muscle contraction (GO:0006937)	4/28	7.57798e-05	60.3545	816.792	TNNT1;MYL2;MYL3;TNNI1
Down	heart contraction (GO:0060047)	4/41	0.000254976	39.1233	468.041	MYL2;MYL3;TNNI1;MYH7
Down	striated muscle contraction (GO:0006941)	4/54	0.000595254	28.9324	314.004	TNNT1;MYL3;TNNI1;MYH7
Down	skeletal muscle contraction (GO:0003009)	3/20	0.00071527	62.7857	660.899	TNNT1;TNNI1;MYH7
Down	ventricular cardiac muscle tissue development (GO:0003229)	3/25	0.00097366	48.5041	477.031	MYL2;MYL3;MYH7
Down	actomyosin structure organization (GO:0031032)	4/76	0.00121276	20.0697	190.681	TNNT1;LMOD1;MYOZ2;LMOD2
Down	sarcomere organization (GO:0045214)	3/28	0.00121276	42.6771	404.897	TNNT1;MYOZ2;LMOD2
Down	actin filament organization (GO:0007015)	5/152	0.00126484	12.4679	116.805	TPM3;NRAP;LMOD1;XIRP1;LMOD2
Down	regulation of striated muscle contraction (GO:0006942)	3/30	0.00133634	39.5119	366.555	MYL2;MYL3;TNNI1
Down	cardiac muscle tissue morphogenesis (GO:0055008)	3/32	0.00156969	36.7833	334.03	MYL2;MYL3;MYH7
Down	cardiac muscle contraction (GO:0060048)	3/34	0.00165725	34.4067	306.135	MYL3;TNNI1;MYH7
Down	ventricular cardiac muscle tissue morphogenesis (GO:0055010)	3/34	0.00165725	34.4067	306.135	MYL2;MYL3;MYH7
Down	cardiac ventricle morphogenesis (GO:0003208)	3/44	0.00311707	26.0017	211.239	MYL2;MYL3;MYH7
Down	calcium ion transmembrane transport (GO:0070588)	3/87	0.0139862	12.6639	77.6805	ATP2A2;ANO6;RYR3
Down	supramolecular fiber organization (GO:0097435)	5/351	0.0215161	5.24379	29.3203	TPM3;LMOD1;XIRP1;LMOD2
Down	calcium ion transport (GO:0006816)	3/115	0.0268395	9.48453	50.7106	ATP2A2;ANO6;RYR3

### Sheet: S1c overlap protein gene muscle
Supplementary file 1c. Overlap between differentially expressed proteins and differentially expressed mRNA in skeletal muscle from women with PCOS compared with controls.						Dataset 1 (Skov et al., 2007; Skov et al., 2008) and 2 (Manti et al., 2020) (p < 0.01)
Proteins	Gene symbol	FC (log2)	P-value		Genes	Effect size	P-value	Effect size	P-value
Leiomodin-1	LMOD1	0.549	0.0494509			0.791162	0.00777113	0.601379	0.00392231
Ethanolamine-phosphate cytidylyltransferase	PCYT2	-0.514	0.0234991					-0.712786	0.00346222
L-lactate dehydrogenase B chain	LDHB	-0.532	0.0191891			-1.3845	2.87391e-05	-0.917774	2.27765e-05
NADH-cytochrome b5 reductase 1	CYB5R1	-0.541	0.0455057			-0.477386	0.276841	-0.785636	0.00677914
Myosin light chain 3	MYL3	-0.543	0.0379356					-0.686509	0.00783799
Succinyl-CoA:3-ketoacid coenzyme A transferase 1, mitochondrial	OXCT1	-0.588	0.0285763			-0.737562	0.00655411
Ryanodine receptor 3	RYR3	-0.625	0.04764			-0.757697	0.00586038
Leiomodin-2	LMOD2	-0.673	0.0331147			-1.43658	0.0020744
Myozenin-2	MYOZ2	-0.722	0.0358492			-1.0257	0.0014609
Troponin T, slow skeletal muscle	TNNT1	-0.83	0.045823			-1.33807	0.00605716	-0.820482	0.00521206
Xin actin-binding repeat-containing protein 1	XIRP1	-0.913	0.000227749			-0.846079	0.00658125	-0.615236	0.0021222
Acyl-coenzyme A thioesterase 11	ACOT11	-1.21	0.00436291			-1.00342	0.00522452

### Sheet: S1d Phosphosite muscle baseline
Supplementary file 1d. Phosphorylation sites with a change in phosphorylation in skeletal muscle from women with PCOS compared with controls. Phosphoproteins in bold are differently expressed at the total protein level.
Master Protein Descriptions	Gene Symbol	Protein ID	Modifications in Master Proteins		FC (log2)	P-value
Actin-binding Rho-activating protein	ABRA	Q8N0Z2	1xPhospho	S156	-0.509	0.000551349
Neuroblast differentiation-associated protein AHNAK	AHNAK	Q09666	1xPhospho	S3412	0.503	0.0174501
Alpha-protein kinase 3	ALPK3	Q96L96	1xPhospho	S1865	-0.763	4.51742e-05
Alpha-protein kinase 3	ALPK3	Q96L96	1xPhospho	S1855	-0.541	0.00688344
Sarcoplasmic/endoplasmic reticulum calcium ATPase 2	ATP2A2	P16615	1xPhospho	S608	-0.859	0.0170464
Sarcoplasmic/endoplasmic reticulum calcium ATPase 2	ATP2A2	P16615	1xPhospho	S555	-0.614	0.0135445
Sarcoplasmic/endoplasmic reticulum calcium ATPase 2	ATP2A2	P16615	1xPhospho	S38	-0.93	0.00417932
Cardiac-enriched FHL2-interacting protein	C10orf71	Q711Q0	1xPhospho	T448	-0.539	0.0351527
Carbonic anhydrase 3	CA3	P07451	1xPhospho	S99	-0.644	0.0111288
Adenylyl cyclase-associated protein 2	CAP2	P40123	1xPhospho	S257	-0.618	0.0323025
NADH-cytochrome b5 reductase 1	CYB5R1	Q9UHQ9	1xPhospho	Y84	-0.649	0.0307672
NADH-cytochrome b5 reductase 1	CYB5R1	Q9UHQ9	1xPhospho	S150	-0.648	0.0430995
Drebrin-like protein	DBNL	Q9UJU6	1xPhospho	S269	0.65	0.0365973
Dihydropyrimidinase-related protein 3	DPYSL3	Q14195	1xPhospho	T514	-0.666	0.045571
Dihydropyrimidinase-related protein 3	DPYSL3	Q14195	1xPhospho	T509	-0.528	0.00853318
EH domain-binding protein 1	EHBP1	Q8NDI1	2xPhospho	S436;T/S	0.535	0.0391072
Epoxide hydrolase 1	EPHX1	P07099	1xPhospho	Y339	-0.552	0.0157735
Filamin-C	FLNC	Q14315	1xPhospho	S2632	-0.646	0.00289371
Glycogen [starch] synthase, muscle	GYS1	P13807	2xPhospho	S657;S	-0.68	0.0188718
Junctophilin-2	JPH2	Q9BR39	1xPhospho	S534	-0.598	0.0405882
KN motif and ankyrin repeat domain-containing protein 3	KANK3	Q6NY19	1xPhospho	S293	0.528	0.00737036
Alpha-2-macroglobulin receptor-associated protein	LRPAP1	P30533	1xPhospho	S310	0.654	0.00211353
Mitogen-activated protein kinase 14	MAPK14	Q16539	2xPhospho	T180;Y182	0.69	0.0168814
Myosin-7	MYH7	P12883	1xPhospho	T/S	-0.565	0.0127085
Myosin-7	MYH7	P12883	1xPhospho	S1288	-1.04	0.00963839
Myosin-7	MYH7	P12883	1xPhospho	T/S	-0.664	0.0326213
Myosin-7	MYH7	P12883	1xPhospho	S1299	-0.666	0.0353223
Myosin-7	MYH7	P12883	1xPhospho	S1630	-0.587	0.041001
Myosin regulatory light chain 2, ventricular/cardiac muscle isoform	MYL2	P10916	1xPhospho	S15	-0.635	0.0187975
Myosin light chain 3	MYL3	P08590	1xPhospho	T165	-0.576	0.0173307
Myosin light chain 3	MYL3	P08590	1xMethylthio, 1xPhospho	C182;S179	-0.565	0.0449778
Unconventional myosin-XVIIIb	MYO18B	Q8IUG5	1xPhospho	S2377	-0.878	0.0489703
Myozenin-2	MYOZ2	Q9NPC6	1xPhospho	S116	-0.631	0.0213554
Nebulin	NEB	P20929	1xPhospho	S133	0.631	0.00290579
Nebulin-related-anchoring protein	NRAP	Q86VF7	1xPhospho	S152	-0.519	0.0468527
Nebulin-related-anchoring protein	NRAP	Q86VF7	1xPhospho	S1603	-0.755	0.0290382
Obscurin	OBSCN	Q5VST9	1xPhospho	S2509	-0.768	0.0118905
Palladin	PALLD	Q8WX93	1xPhospho	S479	-0.547	0.000834005
Pyruvate dehydrogenase E1 component subunit alpha, somatic form, mitochondrial	PDHA1	P08559	1xPhospho	S232	-0.553	0.0211637
Platelet endothelial cell adhesion molecule	PECAM1	P16284	1xPhospho	T/S/Y	-1.08	0.000184078
Perilipin-1	PLIN1	O60240	1xPhospho	S130	0.895	0.0177116
Perilipin-1	PLIN1	O60240	1xPhospho	S497	1.23	0.0151313
Perilipin-1	PLIN1	O60240	1xPhospho	S382	1.45	0.0101103
Protein phosphatase 1 regulatory subunit 3C	PPP1R3C	Q9UQK1	1xMethylthio; 1xPhospho	C29;S33	-1.01	0.00193018
RNA-binding protein 20	RBM20	Q5T481	1xPhospho	S876	-0.778	0.000346647
40S ribosomal protein S3	RPS3	P23396	1xPhospho	T221	-0.514	0.0121735
ADP/ATP translocase 1	SLC25A4	P12235	1xPhospho	Y195	-0.755	0.016241
Sorbin and SH3 domain-containing protein 1	SORBS1	Q9BX66	1xPhospho	S945	0.55	0.0302533
Inactive dual specificity phosphatase 27	STYXL2	Q5VZP5	1xPhospho	S303	-0.527	0.0148757
Inactive dual specificity phosphatase 27	STYXL2	Q5VZP5			-0.502	0.0292319
Transforming acidic coiled-coil-containing protein 2	TACC2	O95359	1xPhospho	S2072	-0.555	0.0395153
Titin	TTN	Q8WZ42	1xPhospho	S13042	-1.31	0.00267584
Titin	TTN	Q8WZ42	1xPhospho	S12902	-0.561	0.00826817
Titin	TTN	Q8WZ42	1xPhospho	T28629	0.507	0.00327494
Titin	TTN	Q8WZ42	1xPhospho	S12009	-0.55	0.0453107
Xin actin-binding repeat-containing protein 1	XIRP1	Q702N8	1xPhospho	S295	-1.16	0.00866597
Xin actin-binding repeat-containing protein 1	XIRP1	Q702N8	1xPhospho	S205	-0.705	0.000741779
Xin actin-binding repeat-containing protein 1	XIRP1	Q702N8	1xPhospho	S481	-1.17	0.000218433
Xin actin-binding repeat-containing protein 2	XIRP2	A4UGR9	1xPhospho	S3042	-0.607	0.00345763
Xin actin-binding repeat-containing protein 2	XIRP2	A4UGR9	2xPhospho	S2998; T/S	-0.856	0.00186742
Xin actin-binding repeat-containing protein 2	XIRP2	A4UGR9	1xPhospho	S497	-0.805	0.00173719

### Sheet: S1e Baseline fat
Supplementary file 1e. Differentially expressed proteins in adipose tissue from women with PCOS compared with controls.
Proteins	Protein ID	Gene symbol	FC (log2)	P-value
HLA class I histocompatibility antigen, B alpha chain	P10319	HLA-B	2.14	0.0392765
Immunoglobulin lambda variable 10-54	A0A075B6I4	IGLV10-54	1.16	0.00144161
Immunoglobulin lambda variable 5-52	A0A0A0MRZ9	IGLV5-52	1.06	0.0190002
Spermidine synthase	P19623	SRM	0.73	0.0462651
Enoyl-CoA hydratase domain-containing protein 2, mitochondrial	Q86YB7	ECHDC2	0.515	0.0181734
Sequestosome-1	Q13501	SQSTM1	0.515	0.0205602
DNA topoisomerase 1	P11387	TOP1	-0.51	0.0469731
Alpha- and gamma-adaptin-binding protein p34	Q6PD74	AAGAB	-0.528	0.0382144
Phospholipid-transporting ATPase IA	Q9Y2Q0	ATP8A1	-0.547	0.0136523
Leiomodin-1	P29536	LMOD1	-0.574	0.0289127
Probable rRNA-processing protein EBP2	Q99848	EBNA1BP2	-0.6	0.00907908
U6 snRNA-associated Sm-like protein LSm2	Q9Y333	LSM2	-0.607	0.0226828
Raftlin-2	Q52LD8	RFTN2	-0.633	0.0190971
NAD kinase 2, mitochondrial	Q4G0N4	NADK2	-0.643	0.0185626
Endosome/lysosome-associated apoptosis and autophagy regulator family member 2	A8MWY0	KIAA1324L	-0.699	0.0399688
Lipocalin-1	P31025	LCN1	-0.851	0.0254424
tRNA pseudouridine synthase A	Q9Y606	PUS1	-0.868	0.00264464
Adseverin	Q9Y6U3	SCIN	-0.943	0.0295677
Immunoglobulin heavy constant gamma 4	P01861	IGHG4	-1.04	0.00305674
Hemoglobin subunit zeta	P02008	HBZ	-1.4	0.0210061
Annexin A13	P27216	ANXA13	-1.55	0.0348136

### Sheet: S1f Phosphosites fat baseline
Supplementary file 1f. Phosphorylation sites with a change in phosphorylation in adipose tissue from women with PCOS compared with controls.
Master Protein Descriptions	Gene Symbol	Protein ID	Modifications in Master Proteins		FC (log2)	P-value
Adenylate cyclase type 5	ADCY5	O95622	1xPhospho	S127	0.566	0.0141176
Ankyrin-1	ANK1	P16157	1xPhospho	T1167	-0.67	0.0461225
Rho GTPase-activating protein 31	ARHGAP31	Q2M1Z3	1xPhospho	S1432	0.601	0.0144258
Centrosomal protein of 170 kDa protein B	CEP170B	Q9Y4F5	1xPhospho	S1114	0.561	0.0345454
CLIP-associating protein 2	CLASP2	O75122	2xPhospho	S455;S459	0.509	0.0106484
Alpha-endosulfine	ENSA	O43768	1xPhospho	S109	0.652	0.00134618
Erythrocyte membrane protein band 4.2	EPB42	P16452	1xPhospho	T230	-0.638	0.0406291
ELKS/Rab6-interacting/CAST family member 1	ERC1	Q8IUD2	1xPhospho	S17	0.589	0.0231699
Fibrinogen alpha chain	FGA	P02671	1xPhospho	T454	-1.01	0.00572391
Filamin-B	FLNB	O75369	1xPhospho	S2478	-0.519	0.0178484
Platelet glycoprotein Ib beta chain	GP1BB	P13224	1xPhospho	S191	-0.875	0.0231358
Histone H1.3	H1-3	P16402	1xPhospho	S105	-1.37	0.0010027
Heterogeneous nuclear ribonucleoprotein A1	HNRNPA1	P09651	1xPhospho	S368	0.837	0.00272424
Kelch repeat and BTB domain-containing protein 11	KBTBD11	O94819	1xPhospho	S314	-0.534	0.00158563
Microtubule-associated protein 4	MAP4	P27816	1xPhospho	S941	0.634	0.0322151
Microtubule-associated protein tau	MAPT	P10636	1xPhospho	S519	0.822	0.00129481
Unconventional myosin-Ie	MYO1E	Q12965	1xPhospho	S1002	0.554	0.0397062
Palladin	PALLD	Q8WX93	1xPhospho	S115	0.863	0.0239113
Pleckstrin homology-like domain family B member 1	PHLDB1	Q86UU1	1xPhospho	S470	0.663	0.0260088
Pleckstrin homology-like domain family B member 1	PHLDB1	Q86UU1	1xPhospho	S430	0.51	0.00684799
Pleckstrin homology-like domain family B member 1	PHLDB1	Q86UU1	1xPhospho	S489	0.857	0.00156982
Pleckstrin homology-like domain family B member 1	PHLDB1	Q86UU1	1xPhospho	S443	0.605	0.00331186
Plakophilin-4	PKP4	Q99569	1xPhospho	S281	0.647	0.0179499
Perilipin-1	PLIN1	O60240	1xPhospho	S497	0.546	0.00947392
Perilipin-1	PLIN1	O60240	1xPhospho	S516	1.35	6.83816e-05
Apoptosis-stimulating of p53 protein 1	PPP1R13B	Q96KQ4	1xPhospho	S566	0.558	0.0462293
Protein phosphatase 1 regulatory subunit 1A	PPP1R1A	Q13522	1xPhospho	S67	0.901	0.00206152
Pituitary tumor-transforming gene 1 protein-interacting protein	PTTG1IP	P53801	1xPhospho	Y174	-1.48	0.000631951
Uncharacterized protein C11orf72	Q8NBR9	Q8NBR9	1xPhospho	S42	0.561	0.0468378
RNA binding motif protein, X-linked-like-1	RBMXL1	Q96E39	1xPhospho	S208	0.563	0.0328436
Septin-9	SEPTIN9	Q9UHD8	1xPhospho	S30	0.538	0.00140216
SH3 domain-containing protein 19	SH3D19	Q5HYK7	1xPhospho	S65	0.515	0.0266282
Spectrin alpha chain, erythrocytic 1	SPTA1	P02549	1xPhospho	Y588	-0.805	0.00932786
Stromal interaction molecule 1	STIM1	Q13586	1xPhospho	S257	-0.501	0.00480506
Tensin-1	TNS1	Q9HBL0	1xPhospho	S1024	0.612	0.00217083
Tensin-1	TNS1	Q9HBL0	1xPhospho	S471	0.785	0.00754188
Transcription cofactor vestigial-like protein 4	VGLL4	Q14135			0.514	0.00586651
Vimentin	VIM	P08670	1xPhospho	S5	0.713	0.000761319
Serine/threonine-protein kinase WNK1	WNK1	Q9H4A3	1xPhospho	S2265	0.782	3.79394e-05

### Sheet: S1g muscle gene met
Supplementary file 1g. mRNA expression and methylation changes in skeletal muscle after treatment with electrical stimulation.
Gene	P-value	q-value	FC
CDH11	0.000223739	0.690789	1.23747
COL1A1	0.000243282	0.671358	1.59793
COL1A2	0.000417079	0.671358	1.34889
COL1A2	0.00177201	0.671358	1.24519
COL3A1	0.00277155	0.671358	1.2772
COL5A2	0.0026273	0.690789	1.20661
LUM	0.00373392	0.690789	1.22632
MXRA5	0.00452111	0.690789	1.29827
SFRP4	0.00518546	0.690789	1.22239
VCAN	0.00639239	0.690789	1.20555
THY1	0.00832168	0.675135	1.41473
TMEM119	0.00843394	0.690789	1.20593
Methylation changes in skeletal muscle after treatment
ID	Gene	Gene region	Methylation change (after minus before, %-points)	P-value	q-value
cg03745372	IL17RD	Body	9.63578	2.11327e-06	0.0479996
cg00919591	BCR	1stExon	8.83616	4.60043e-06	0.0479996
cg07593977			8.58778	3.54614e-07	0.0479996
cg23032427			7.2212	4.62674e-06	0.0479996
cg16151494			6.92103	6.36365e-06	0.0479996
cg10057126	ANKRD56	TSS1500	6.84221	1.48852e-06	0.0479996
cg23889967			6.23525	2.23662e-06	0.0479996
cg22595920	C1orf200;PIK3CD	TSS1500;5'UTR	6.12043	1.54815e-06	0.0479996
cg26679912			6.02909	6.35869e-06	0.0479996
cg13200550	RPSAP52;HMGA2	TSS1500;Body	5.48932	3.63789e-06	0.0479996
cg21340821			4.40492	6.68029e-06	0.0479996
cg25181751			-2.79666	3.99895e-06	0.0479996
cg03332897	PALM	Body	-4.39216	5.51595e-06	0.0479996
cg01442142	KY	TSS1500	-4.66301	2.13886e-06	0.0479996
cg05886811	RBM24	TSS1500	-5.07276	6.23269e-06	0.0479996
cg13606421	GALNTL2	TSS200	-5.56229	5.3441e-06	0.0479996
cg23725321	SEC31B	TSS200	-5.87715	2.58826e-06	0.0479996
cg23911707	BHMT2;DMGDH	Body;TSS1500	-5.95791	5.58965e-06	0.0479996
cg04115418	STMN3	Body	-6.10871	3.65767e-06	0.0479996
cg14562054	RIN1	TSS1500	-6.31566	3.08704e-06	0.0479996
cg16637458			-6.32913	4.01111e-06	0.0479996
cg19698137	UGT3A1	Body	-6.42001	6.20335e-06	0.0479996
cg19520763			-6.5154	5.83329e-06	0.0479996
cg12139069	PDE4DIP	Body	-6.60586	2.96671e-06	0.0479996
cg23549342	SETMAR	TSS1500	-7.19476	6.98403e-06	0.0484549
cg01741372			-7.73881	2.76415e-06	0.0479996
cg03447361			-8.25679	6.75751e-06	0.0479996
cg22771161			-8.33728	6.65206e-06	0.0479996
cg04130557	SORBS2	5'UTR	-8.35168	6.33593e-06	0.0479996
cg02961934			-8.51642	3.99686e-06	0.0479996
cg18479249			-8.52563	5.07335e-06	0.0479996
cg15983585			-8.63738	4.80226e-06	0.0479996
cg11573854			-8.74287	4.92225e-07	0.0479996
cg01583940	PAQR6;PAQR6	TSS1500;TSS200	-8.91731	4.20815e-06	0.0479996
cg06759993	PHACTR2	Body	-9.34399	2.00345e-06	0.0479996
cg17284168	SGK1	Body	-9.3794	5.71812e-06	0.0479996
cg22507723	AGAP2;AGAP2	1stExon;Body	-9.67698	8.89048e-07	0.0479996
cg25417842	AGAP3	Body	-10.3537	6.42694e-06	0.0479996
cg00404923	STOX2	Body	-11.193	3.61554e-06	0.0479996
cg13944175	HAS1	Body	-11.2602	2.73965e-06	0.0479996
cg07462279	AAGAB	3'UTR	-11.4027	1.49636e-06	0.0479996
cg03639185			-12.3728	1.10827e-06	0.0479996
cg11016420			-14.3064	3.30473e-07	0.0479996

### Sheet: S1h muscle treatment
Supplementary file 1h. Changed proteins in skeletal muscle from women with PCOS after treatment with electrical stimulation.
Proteins	Protein ID	Gene symbol	FC (log2)	P-value
Collagen alpha-1(XIV) chain	Q05707	COL14A1	2.15	0.000170465
Ras-related protein Rab-27B	O00194	RAB27B	1.94	0.0127783
Histone H1.5	P16401	HIST1H1B	1.9	0.000368125
Periostin	Q15063	POSTN	1.87	0.000795191
Transforming growth factor beta-1 proprotein	P01137	TGFB1	1.77	0.00804212
Serine/threonine-protein kinase DCLK1	O15075	DCLK1	1.74	5.81241e-05
Syntaxin-binding protein 2	Q15833	STXBP2	1.73	0.00716155
Fibrinogen gamma chain	P02679	FGG	1.72	0.00923151
Retinol-binding protein 1	P09455	RBP1	1.7	0.00288849
Thromboxane-A synthase	P24557	TBXAS1	1.7	0.0111157
Pleckstrin	P08567	PLEK	1.68	0.00604436
Fibrinogen alpha chain	P02671	FGA	1.65	0.0127516
Fibrinogen beta chain	P02675	FGB	1.64	0.00952415
CKLF-like MARVEL transmembrane domain-containing protein 5	Q96DZ9	CMTM5	1.61	0.0138415
Tenascin	P24821	TNC	1.58	0.00982331
Stabilin-1	Q9NY15	STAB1	1.54	0.000558099
Collagen alpha-2(I) chain	P08123	COL1A2	1.52	0.0100201
Thrombospondin-1	P07996	THBS1	1.52	0.0154639
Ribosome-binding protein 1	Q9P2E9	Q9P2E9	1.49	6.06104e-05
Mannosyl-oligosaccharide 1,2-alpha-mannosidase IA	P33908	MAN1A1	1.48	0.000787894
Reticulocalbin-3	Q96D15	RCN3	1.48	4.98047e-05
Latent-transforming growth factor beta-binding protein 1	Q14766	LTBP1	1.44	0.00427499
C-type mannose receptor 2	Q9UBG0	MRC2	1.44	5.88124e-06
EMILIN-2	Q9BXX0	EMILIN2	1.43	0.00212963
Protein disulfide-isomerase A5	Q14554	PDIA5	1.42	0.000720536
Deoxynucleoside triphosphate triphosphohydrolase SAMHD1	Q9Y3Z3	SAMHD1	1.41	6.08533e-05
Protein S100-A13	Q99584	S100A13	1.38	3.41677e-07
E3 ubiquitin-protein ligase TRIM58	Q8NG06	TRIM58	1.37	0.0125197
Integrin alpha-2	P17301	ITGA2	1.36	0.00802178
Sarcoplasmic/endoplasmic reticulum calcium ATPase 3	Q93084	ATP2A3	1.35	0.0262158
Integrin beta-3	P05106	ITGB3	1.35	0.0188716
Procollagen C-endopeptidase enhancer 1	Q15113	PCOLCE	1.35	3.28063e-05
Lysozyme C	P61626	LYZ	1.33	0.00762075
Coagulation factor XIII A chain	P00488	F13A1	1.3	0.00625902
Biglycan	P21810	BGN	1.29	0.0260263
Gamma-interferon-inducible protein 16	Q16666	IFI16	1.29	0.00112715
Platelet glycoprotein Ib beta chain	P13224	GP1BB	1.27	0.011101
Rho GTPase-activating protein 1	Q07960	ARHGAP1	1.26	0.00210907
Platelet factor 4 variant	P10720	PF4V1	1.26	0.023568
Glycophorin-A	P02724	GYPA	1.25	0.0126093
Myeloblastin	P24158	PRTN3	1.25	0.0111788
Serpin H1	P50454	SERPINH1	1.25	7.47049e-05
Versican core protein	P13611	VCAN	1.25	0.00500409
Delta-1-pyrroline-5-carboxylate synthase	P54886	ALDH18A1	1.24	0.000378641
CD44 antigen	P16070	CD44	1.23	0.00197125
Putative neutrophil cytosol factor 1C	A8MVU1	NCF1C	1.23	0.00293444
Prostacyclin synthase	Q16647	PTGIS	1.23	0.00252441
Protein S100-A9	P06702	S100A9	1.23	0.0122261
Drebrin	Q16643	DBN1	1.21	0.000388465
AMP deaminase 2	Q01433	AMPD2	1.2	0.000393637
LIM domain and actin-binding protein 1	Q9UHB6	LIMA1	1.2	0.000345898
Sialin	Q9NRA2	SLC17A5	1.2	0.00363991
Coactosin-like protein	Q14019	COTL1	1.19	0.0038603
Proline-serine-threonine phosphatase-interacting protein 1	O43586	PSTPIP1	1.19	0.00357833
Protein S100-A11	P31949	S100A11	1.19	0.000169644
Multimerin-1	Q13201	MMRN1	1.18	0.0410655
Phostensin	Q6NYC8	PPP1R18	1.18	2.25612e-05
Band 3 anion transport protein	P02730	SLC4A1	1.18	0.0117086
Elongation factor 1-alpha 1	P68104	EEF1A1	1.17	0.000853818
Eosinophil peroxidase	P11678	EPX	1.17	0.0261907
Coagulation factor V	P12259	F5	1.17	0.0272657
Lymphocyte-specific protein 1	P33241	LSP1	1.17	0.00126002
Fermitin family homolog 3	Q86UX7	FERMT3	1.16	0.0154025
Lamin-B1	P20700	LMNB1	1.16	0.000184044
Adipocyte enhancer-binding protein 1	Q8IUX7	AEBP1	1.15	0.0107342
Low affinity immunoglobulin gamma Fc region receptor III-A	P08637	FCGR3A	1.15	0.00920607
Filamin-A	P21333	FLNA	1.14	0.0164466
Guanylate-binding protein 3	Q9H0R5	GBP3	1.14	6.30484e-05
Platelet glycoprotein Ib alpha chain	P07359	GP1BA	1.14	0.0272918
Minor histocompatibility antigen H13	Q8TCT9	HM13	1.13	0.00132002
Lactotransferrin	P02788	LTF	1.13	0.0293806
Spectrin alpha chain, erythrocytic 1	P02549	SPTA1	1.13	0.0216677
Syntaxin-11	O75558	STX11	1.13	0.0175822
Atlastin-3	Q6DD88	ATL3	1.12	0.0142949
Integrin alpha-IIb	P08514	ITGA2B	1.12	0.0409111
Unconventional myosin-Ie	Q12965	MYO1E	1.12	0.000714442
Annexin A1	P04083	ANXA1	1.11	0.00365416
Clathrin light chain A	P09496	CLTA	1.11	0.0010303
Fibulin-1	P23142	FBLN1	1.11	0.00947606
Ankyrin-1	P16157	ANK1	1.1	0.0188881
Coronin-1C	Q9ULV4	CORO1C	1.09	0.00240518
Platelet basic protein	P02775	PPBP	1.09	0.0382691
Solute carrier family 2, facilitated glucose transporter member 1	P11166	SLC2A1	1.09	0.0226619
Actin, cytoplasmic 1	P60709	ACTB	1.08	0.0058732
Erythrocyte membrane protein band 4.2	P16452	EPB42	1.08	0.0143763
Laminin subunit alpha-3	Q16787	LAMA3	1.08	0.0338879
Myosin-9	P35579	MYH9	1.08	0.00848238
Tricarboxylate transport protein, mitochondrial	P53007	SLC25A1	1.08	0.0230085
Alpha-actinin-1	P12814	ACTN1	1.07	0.0196252
Protein XRP2	O75695	RP2	1.07	0.00386951
Beta-glucuronidase	P08236	GUSB	1.06	0.000602069
Protein S100-A6	P06703	S100A6	1.06	0.00389676
Amyloid-beta precursor protein	P05067	APP	1.05	0.0185012
Microtubule-associated protein 1B	P46821	MAP1B	1.05	0.000312402
Arf-GAP with SH3 domain, ANK repeat and PH domain-containing protein 2	O43150	ASAP2	1.04	0.00990265
Fibronectin	P02751	FN1	1.04	0.0131796
Matrilin-2	O00339	MATN2	1.04	0.0413288
Major vault protein	Q14764	MVP	1.04	1.07962e-05
Unconventional myosin-Id	O94832	MYO1D	1.04	0.0103526
Thymidine phosphorylase	P19971	TYMP	1.04	0.00115387
Fibronectin type III domain-containing protein 1	Q4ZHG4	FNDC1	1.03	0.0144302
Histone H3.1t	Q16695	HIST3H3	1.03	0.0033942
Prolow-density lipoprotein receptor-related protein 1	Q07954	LRP1	1.02	0.00456502
55 kDa erythrocyte membrane protein	Q00013	MPP1	1.02	0.0199771
Spectrin beta chain, erythrocytic	P11277	SPTB	1.02	0.0180697
Talin-1	Q9Y490	TLN1	1.02	0.0185116
Vimentin	P08670	VIM	1.02	0.0269983
Chloride intracellular channel protein 4	Q9Y696	CLIC4	1.01	0.000687302
Neutrophil elastase	P08246	ELANE	1.01	0.0333462
Ras-related protein Rab-13	P51153	RAB13	1	0.00462118
Secretory carrier-associated membrane protein 2	O15127	SCAMP2	1	0.00462532
Kinesin-like protein KIF2A	O00139	KIF2A	0.998	0.0068017
Lysosome-associated membrane glycoprotein 1	P11279	LAMP1	0.998	0.000996582
Collagen alpha-1(I) chain	P02452	COL1A1	0.994	0.0360647
Osteoclast-stimulating factor 1	Q92882	OSTF1	0.99	4.32028e-05
GDP-mannose 4,6 dehydratase	O60547	GMDS	0.987	0.00103585
Adenylyl cyclase-associated protein 1	Q01518	CAP1	0.986	0.00319085
Caldesmon	Q05682	CALD1	0.984	0.00527061
Protein S100-A8	P05109	S100A8	0.983	0.0183314
Calponin-3	Q15417	CNN3	0.978	0.0134404
Tyrosine-protein phosphatase non-receptor type substrate 1	P78324	SIRPA	0.977	0.00349285
Latent-transforming growth factor beta-binding protein 4	Q8N2S1	LTBP4	0.976	0.0105533
A-kinase anchor protein 8	O43823	AKAP8	0.975	0.00231481
Transgelin-2	P37802	TAGLN2	0.975	0.00348212
Adenylate cyclase type 6	O43306	ADCY6	0.973	0.0280587
Chloride intracellular channel protein 1	O00299	CLIC1	0.97	0.00423015
Erythrocyte band 7 integral membrane protein	P27105	STOM	0.968	0.0218888
SH3 domain-binding glutamic acid-rich-like protein 3	Q9H299	SH3BGRL3	0.967	0.0180872
Protein 4.1	P11171	EPB41	0.963	0.026649
Solute carrier family 12 member 7	Q9Y666	SLC12A7	0.961	0.00071012
Protein-glutamine gamma-glutamyltransferase 2	P21980	TGM2	0.959	0.00294774
Polypyrimidine tract-binding protein 1	P26599	PTBP1	0.958	0.00185661
V-set and immunoglobulin domain-containing protein 4	Q9Y279	VSIG4	0.945	0.0022324
Phospholipid transfer protein C2CD2L	O14523	C2CD2L	0.938	0.02447
Syndecan-2	P34741	SDC2	0.938	0.00167212
Myosin regulatory light polypeptide 9	P24844	MYL9	0.937	0.0393659
Peptidyl-prolyl cis-trans isomerase B	P23284	PPIB	0.936	0.00068486
Alpha-2-antiplasmin	P08697	SERPINF2	0.936	0.0305689
EGF-containing fibulin-like extracellular matrix protein 1	Q12805	EFEMP1	0.934	0.0145995
Coagulation factor XIII B chain	P05160	F13B	0.932	0.0148342
HLA class I histocompatibility antigen, A-24 alpha chain	P05534	HLA-A	0.932	0.00627754
Tubulin beta-1 chain	Q9H4B7	TUBB1	0.931	0.0204123
Ras GTPase-activating-like protein IQGAP2	Q13576	IQGAP2	0.922	0.0201045
Rho-associated protein kinase 1	Q13464	ROCK1	0.921	0.0113759
Solute carrier family 35 member F6	Q8N357	C2orf18	0.918	0.0045646
Prolyl endopeptidase FAP	Q12884	FAP	0.918	1.33813e-05
Alpha-adducin	P35611	ADD1	0.916	0.0105713
Prothrombin	P00734	F2	0.912	0.0382424
Ras-related protein Rab-27A	P51159	RAB27A	0.912	0.0147546
Plastin-2	P13796	LCP1	0.905	0.00561729
Signal peptidase complex catalytic subunit SEC11C	Q9BY50	SEC11C	0.903	0.0083044
Myeloperoxidase	P05164	MPO	0.897	0.0311901
ADP-ribosyl cyclase/cyclic ADP-ribose hydrolase 2	Q10588	BST1	0.895	0.0323739
Rho GDP-dissociation inhibitor 2	P52566	ARHGDIB	0.892	0.0015801
FACT complex subunit SPT16	Q9Y5B9	SUPT16H	0.886	5.45593e-06
Cytospin-B	Q5M775	SPECC1	0.884	0.0100214
Glycophorin-C	P04921	GYPC	0.883	0.0233531
Vasodilator-stimulated phosphoprotein	P50552	VASP	0.879	0.023137
Myosin-8	P13535	MYH8	0.872	0.0376009
ATP-dependent 6-phosphofructokinase, platelet type	Q01813	PFKP	0.872	0.00384726
Na(+)/H(+) exchange regulatory cofactor NHE-RF1	O14745	SLC9A3R1	0.87	0.0128902
von Willebrand factor	P04275	VWF	0.86	0.0222916
Actin-related protein 2	P61160	ACTR2	0.858	0.00557336
Ubiquitin-like-conjugating enzyme ATG3	Q9NT62	ATG3	0.858	0.00655615
Galectin-3	P17931	LGALS3	0.858	0.0100313
Cysteine and histidine-rich domain-containing protein 1	Q9UHD1	CHORDC1	0.852	0.00889162
Leukocyte surface antigen CD47	Q08722	CD47	0.851	0.0124499
Collagen alpha-2(VI) chain	P12110	COL6A2	0.849	0.0189743
EF-hand domain-containing protein D2	Q96C19	EFHD2	0.841	0.000942505
Cytoskeleton-associated protein 4	Q07065	CKAP4	0.839	0.000114894
Polyadenylate-binding protein 1	P11940	PABPC1	0.836	0.00319574
Junctional adhesion molecule C	Q9BX67	JAM3	0.834	0.00641535
Unconventional myosin-VI	Q9UM54	MYO6	0.832	0.00916942
Sister chromatid cohesion protein PDS5 homolog B	Q9NTI5	PDS5B	0.829	0.00414619
Myoferlin	Q9NZM1	MYOF	0.828	0.00829255
Synaptic vesicle membrane protein VAT-1 homolog	Q99536	VAT1	0.823	0.00344966
Collagen alpha-3(VI) chain	P12111	COL6A3	0.813	0.0198832
Cysteine and glycine-rich protein 1	P21291	CSRP1	0.813	0.0383261
Protein lifeguard 3	Q969X1	TMBIM1	0.811	0.0211339
Raftlin	Q14699	RFTN1	0.809	0.0227355
Band 4.1-like protein 1	Q9H4G0	EPB41L1	0.803	0.0317135
Ras-related protein Rap-1b	P61224	RAP1B	0.803	0.0121308
Protein S100-A10	P60903	S100A10	0.803	0.0218481
Transketolase	P29401	TKT	0.801	0.0266682
Histone H2A type 2-B	Q8IUE6	HIST2H2AB	0.796	0.00396312
Adaptin ear-binding coat-associated protein 2	Q9NVZ3	NECAP2	0.794	0.000804466
Annexin A2	P07355	ANXA2	0.792	0.0280083
Myristoylated alanine-rich C-kinase substrate	P29966	MARCKS	0.778	0.000198036
BH3-interacting domain death agonist	P55957	BID	0.776	0.0185717
Guanine nucleotide-binding protein G(i) subunit alpha	P08754	GNAI3	0.776	0.00242124
MARCKS-related protein	P49006	MARCKSL1	0.776	0.000693336
Glutamyl-tRNA(Gln) amidotransferase subunit C, mitochondrial	O43716	GATC	0.775	0.000398909
Methionine-R-sulfoxide reductase B2, mitochondrial	Q9Y3D2	MSRB2	0.775	0.0141268
ADP-ribosylation factor 4	P18085	ARF4	0.767	0.000545313
Plexin-B2	O15031	PLXNB2	0.766	0.0282224
Galectin-3-binding protein	Q08380	LGALS3BP	0.763	0.020158
Transforming growth factor-beta-induced protein ig-h3	Q15582	TGFBI	0.76	0.0290506
Interferon-induced protein with tetratricopeptide repeats 3	O14879	IFIT3	0.754	0.00407319
Ras GTPase-activating-like protein IQGAP1	P46940	IQGAP1	0.754	0.00224097
Collagen alpha-1(IV) chain	P02462	COL4A1	0.751	0.00489513
Phosphatidylcholine-sterol acyltransferase	P04180	LCAT	0.75	0.00157656
Septin-8	Q92599	SEPT8	0.749	0.0163132
Hematopoietic progenitor cell antigen CD34	P28906	CD34	0.745	0.011042
Lysosomal acid phosphatase	P11117	ACP2	0.742	0.000651616
Mast cell carboxypeptidase A	P15088	CPA3	0.74	0.0390337
Heterochromatin protein 1-binding protein 3	Q5SSJ5	HP1BP3	0.74	0.0012686
Guanine nucleotide-binding protein G(i) subunit alpha-2	P04899	GNAI2	0.738	0.0253455
C4b-binding protein alpha chain	P04003	C4BPA	0.731	0.0283237
Thrombospondin-4	P35443	THBS4	0.73	0.0222123
Collagen alpha-1(VI) chain	P12109	COL6A1	0.729	0.0318499
Actin-related protein 3	P61158	ACTR3	0.727	0.00444484
ATP-dependent DNA helicase Q1	P46063	RECQL	0.725	0.00421737
Transcription elongation factor A protein-like 4	Q96EI5	TCEAL4	0.72	0.0021897
Cytokine receptor-like factor 3	Q8IUI8	CRLF3	0.719	0.0286387
Tubulin alpha-1A chain	Q71U36	TUBA1A	0.719	1.32496e-05
Filamin-B	O75369	FLNB	0.718	0.00444125
CD99 antigen	P14209	CD99	0.716	0.0193536
Zyxin	Q15942	ZYX	0.713	0.0193423
Protein PML	P29590	PML	0.709	0.011187
Liprin-beta-1	Q86W92	PPFIBP1	0.709	0.00524186
Protein AHNAK2	Q8IVF2	AHNAK2	0.708	0.000117369
Aquaporin-1	P29972	AQP1	0.708	0.0234472
Sorcin	P30626	SRI	0.707	0.0193641
Sister chromatid cohesion protein PDS5 homolog A	Q29RF7	PDS5A	0.703	0.00276821
Plasminogen	P00747	PLG	0.703	0.0488832
Testin	Q9UGI8	TES	0.703	9.3929e-05
Drebrin-like protein	Q9UJU6	DBNL	0.698	0.0015645
Protein disulfide-isomerase A4	P13667	PDIA4	0.698	0.000560075
Rabankyrin-5	Q9P2R3	ANKFY1	0.695	0.00621431
Activity-dependent neuroprotector homeobox protein	Q9H2P0	ADNP	0.694	0.00259968
Ubiquitin-conjugating enzyme E2 J1	Q9Y385	UBE2J1	0.694	0.00903165
Dematin	Q08495	DMTN	0.693	0.0448635
Prothymosin alpha	P06454	PTMA	0.693	0.00224398
Actin-related protein 2/3 complex subunit 4	P59998	ARPC4	0.688	0.00494393
Dynein light chain 1, cytoplasmic	P63167	DYNLL1	0.688	0.00514187
Leucine-rich repeat-containing protein 59	Q96AG4	LRRC59	0.685	0.00110812
Fibrillin-1	P35555	FBN1	0.684	0.0378476
ADP/ATP translocase 2	P05141	SLC25A5	0.679	0.0133474
Complement component C7	P10643	C7	0.677	0.0285392
Protein S100-A4	P26447	S100A4	0.677	0.0170137
DnaJ homolog subfamily B member 11	Q9UBS4	DNAJB11	0.67	0.00128546
Nucleolar transcription factor 1	P17480	UBTF	0.67	0.00124821
Coiled-coil domain-containing protein 8	Q9H0W5	CCDC8	0.669	0.0166576
Long-chain-fatty-acid--CoA ligase 4	O60488	ACSL4	0.667	0.0113339
Protein diaphanous homolog 1	O60610	DIAPH1	0.667	0.0073823
EMILIN-1	Q9Y6C2	EMILIN1	0.664	0.0280343
Gamma-adducin	Q9UEY8	ADD3	0.658	0.0102773
Integrin alpha-6	P23229	ITGA6	0.658	0.0201236
Ras-related protein Rab-5C	P51148	RAB5C	0.657	0.0146116
Actin-related protein 2/3 complex subunit 2	O15144	ARPC2	0.655	0.000339162
Chromobox protein homolog 5	P45973	CBX5	0.652	0.000399914
GTPase IMAP family member 8	Q8ND71	GIMAP8	0.649	0.0214399
Annexin A4	P09525	ANXA4	0.648	0.00497084
U4/U6.U5 tri-snRNP-associated protein 1	O43290	SART1	0.648	0.000487019
Vesicular integral-membrane protein VIP36	Q12907	LMAN2	0.645	0.00996564
Serine palmitoyltransferase 1	O15269	SPTLC1	0.644	0.0298687
F-box only protein 7	Q9Y3I1	FBXO7	0.642	0.0256774
RNA-binding protein EWS	Q01844	EWSR1	0.64	0.000350684
Moesin	P26038	MSN	0.638	0.00523366
Sulfide:quinone oxidoreductase, mitochondrial	Q9Y6N5	SQRDL	0.638	0.00191428
Aldehyde dehydrogenase family 16 member A1	Q8IZ83	ALDH16A1	0.637	0.0114614
Oxygen-dependent coproporphyrinogen-III oxidase, mitochondrial	P36551	CPOX	0.637	0.00913154
Cytoplasmic FMR1-interacting protein 1	Q7L576	CYFIP1	0.637	0.00240102
Translocon-associated protein subunit gamma	Q9UNL2	SSR3	0.637	0.00930024
A-kinase anchor protein 12	Q02952	AKAP12	0.635	0.0119782
Ras suppressor protein 1	Q15404	RSU1	0.635	0.0445675
Disheveled-associated activator of morphogenesis 1	Q9Y4D1	DAAM1	0.633	0.00547046
Golgi apparatus protein 1	Q92896	GLG1	0.633	0.000478326
Plasma membrane calcium-transporting ATPase 4	P23634	ATP2B4	0.629	0.0448199
Ubiquitin-like modifier-activating enzyme 7	P41226	UBA7	0.626	0.0107102
Actin-related protein 2/3 complex subunit 1B	O15143	ARPC1B	0.625	0.00380719
Beta-2-glycoprotein 1	P02749	APOH	0.62	0.0479693
Alpha-actinin-4	O43707	ACTN4	0.619	0.0369749
Dolichyl-diphosphooligosaccharide--protein glycosyltransferase subunit STT3A	P46977	STT3A	0.619	0.0020793
Septin-9	Q9UHD8	SEPT9	0.618	0.000518243
Rieske domain-containing protein	Q8TAC1	RFESD	0.616	0.0356444
Plasma membrane calcium-transporting ATPase 1	P20020	P20020	0.61	0.00018975
Ras-related protein Rab-23	Q9ULC3	RAB23	0.609	8.63601e-05
Tumor necrosis factor alpha-induced protein 2	Q03169	TNFAIP2	0.609	0.0171195
Complement component C9	P02748	C9	0.606	0.0317715
Myosin regulatory light chain 12B	O14950	MYL12B	0.603	0.0189594
N-terminal kinase-like protein	Q96KG9	SCYL1	0.602	0.00242508
ATP-dependent RNA helicase DDX24	Q9GZR7	DDX24	0.601	0.0176926
Nucleobindin-2	P80303	NUCB2	0.6	0.0122845
Protein MANBAL	Q9NQG1	MANBAL	0.598	0.0043948
Zinc finger protein 648	Q5T619	ZNF648	0.596	0.0389503
Neuroblast differentiation-associated protein AHNAK	Q09666	AHNAK	0.595	0.0133604
Tyrosine-protein kinase Fes/Fps	P07332	FES	0.595	0.0306235
ATP-citrate synthase	P53396	ACLY	0.594	0.0256178
Septin-2	Q15019	SEPT2	0.594	0.0139253
Flotillin-1	O75955	FLOT1	0.593	0.031785
Pigment epithelium-derived factor	P36955	SERPINF1	0.592	0.0272844
SWI/SNF-related matrix-associated actin-dependent regulator of chromatin subfamily A member 5	O60264	SMARCA5	0.592	0.00493358
Angiotensin-converting enzyme	P12821	ACE	0.588	0.0146638
Actin-related protein 2/3 complex subunit 3	O15145	ARPC3	0.584	0.00862342
Flotillin-2	Q14254	FLOT2	0.584	0.0207536
Manganese-transporting ATPase 13A1	Q9HD20	ATP13A1	0.582	0.00201886
Caspase-3	P42574	CASP3	0.581	0.0161986
Tetranectin	P05452	CLEC3B	0.578	0.0174854
Guanine nucleotide-binding protein subunit alpha-13	Q14344	GNA13	0.578	0.0379952
Collagen alpha-1(XVIII) chain	P39060	COL18A1	0.576	0.0307389
Alpha-taxilin	P40222	TXLNA	0.575	0.000386371
Endoplasmin	P14625	HSP90B1	0.574	0.00170977
Golgi-associated plant pathogenesis-related protein 1	Q9H4G4	GLIPR2	0.573	0.0304636
2-5A-dependent ribonuclease	Q05823	RNASEL	0.573	0.0158347
AMP deaminase 3	Q01432	AMPD3	0.572	0.0281099
Transcription intermediary factor 1-beta	Q13263	TRIM28	0.571	8.88309e-05
Ribosomal L1 domain-containing protein 1	O76021	RSL1D1	0.57	0.00358217
SAM and SH3 domain-containing protein 1	O94885	SASH1	0.567	0.00422186
Mitochondrial Rho GTPase 2	Q8IXI1	RHOT2	0.566	0.00719194
Phosphatidylinositol-binding clathrin assembly protein	Q13492	PICALM	0.565	0.000708628
Laminin subunit alpha-5	O15230	LAMA5	0.563	0.0486598
Sodium/potassium-transporting ATPase subunit alpha-1	P05023	ATP1A1	0.562	8.90721e-05
GTP-binding protein RAD	P55042	RRAD	0.56	0.0214146
Protein spinster homolog 1	Q9H2V7	SPNS1	0.558	0.00301455
Golgin subfamily B member 1	Q14789	GOLGB1	0.556	0.0141447
Thioredoxin domain-containing protein 5	Q8NBS9	TXNDC5	0.556	0.00679909
Double-strand break repair protein MRE11	P49959	MRE11A	0.555	0.0147909
26S proteasome non-ATPase regulatory subunit 5	Q16401	PSMD5	0.554	0.0116429
Equilibrative nucleoside transporter 1	Q99808	SLC29A1	0.554	0.0461096
Protein LZIC	Q8WZA0	LZIC	0.552	0.0339394
Bcl-2-like protein 1	Q07817	BCL2L1	0.549	0.0181301
AP-3 complex subunit delta-1	O14617	AP3D1	0.547	0.0158504
Homer protein homolog 1	Q86YM7	HOMER1	0.546	0.00838608
Nidogen-2	Q14112	NID2	0.546	0.0156787
Ras-related protein Rab-1A	P62820	RAB1A	0.546	0.0201697
Hypoxanthine-guanine phosphoribosyltransferase	P00492	HPRT1	0.544	0.0390707
Ras-related protein Rap-2a	P10114	RAP2A	0.544	0.0444783
Importin-9	Q96P70	IPO9	0.543	0.00378209
Tubulin polymerization-promoting protein family member 3	Q9BW30	TPPP3	0.543	0.00382293
Anoctamin-6	Q4KMQ2	ANO6	0.541	0.0269549
UDP-N-acetylglucosamine--peptide N-acetylglucosaminyltransferase 110 kDa subunit	O15294	OGT	0.541	0.00506481
EH domain-containing protein 4	Q9H223	EHD4	0.54	0.0142976
ADP-ribosylation factor 5	P84085	ARF5	0.539	0.00357161
Gelsolin	P06396	GSN	0.538	0.00180041
AP-2 complex subunit alpha-1	O95782	AP2A1	0.537	0.00234535
Clathrin heavy chain 1	Q00610	CLTC	0.537	0.00497953
Cleavage and polyadenylation specificity factor subunit 7	Q8N684	CPSF7	0.536	0.00116411
Golgi integral membrane protein 4	O00461	GOLIM4	0.535	0.000229317
Heterogeneous nuclear ribonucleoprotein M	P52272	HNRNPM	0.534	0.00628163
Putative signal peptidase complex catalytic subunit SEC11B	P0C7V7	SEC11B	0.531	0.00288141
Eukaryotic translation initiation factor 4 gamma 3	O43432	EIF4G3	0.53	0.00292105
Phosphoglucomutase-2	Q96G03	PGM2	0.53	0.0373349
Heterogeneous nuclear ribonucleoproteins C1/C2	P07910	HNRNPC	0.529	0.000367701
Interferon-induced protein with tetratricopeptide repeats 1	P09914	IFIT1	0.529	0.00856595
Formin-binding protein 1-like	Q5T0N5	FNBP1L	0.528	0.00643245
14-3-3 protein zeta/delta	P63104	YWHAZ	0.524	0.0180256
Rho GTPase-activating protein 18	Q8N392	ARHGAP18	0.522	0.0254836
Guanine nucleotide-binding protein G(I)/G(S)/G(O) subunit gamma-5	P63218	GNG5	0.522	0.00287836
Huntingtin	P42858	HTT	0.522	0.00804242
Sorting nexin-9	Q9Y5X1	SNX9	0.521	0.00220077
Mediator of RNA polymerase II transcription subunit 16	Q9Y2X0	MED16	0.52	0.0120472
Nestin	P48681	NES	0.52	0.0118428
CAAX prenyl protease 1 homolog	O75844	ZMPSTE24	0.52	0.0113818
Acetyl-CoA acetyltransferase, cytosolic	Q9BWD1	ACAT2	0.518	0.0402195
Nuclear cap-binding protein subunit 1	Q09161	NCBP1	0.512	0.000254521
Signal recognition particle subunit SRP72	O76094	SRP72	0.511	1.50153e-05
Heme-binding protein 1	Q9NRV9	HEBP1	0.51	0.00618615
Vacuolar protein sorting-associated protein 16 homolog	Q9H269	VPS16	0.51	0.00552348
Dihydropyrimidinase-related protein 2	Q16555	DPYSL2	0.509	0.00994084
LIM and SH3 domain protein 1	Q14847	LASP1	0.507	0.0056771
Histone H4	P62805	HIST1H4A	0.506	0.000931099
Signal recognition particle receptor subunit alpha	P08240	SRPR	0.506	0.0249136
Membrane transport protein XK	P51811	XK	0.506	0.0474926
Coiled-coil domain-containing protein 6	Q16204	CCDC6	0.505	0.00103045
Endoplasmic reticulum resident protein 44	Q9BS26	ERP44	0.503	0.00126826
V-type proton ATPase catalytic subunit A	P38606	ATP6V1A	0.501	0.00547697
Microtubule-associated protein 1A	P78559	MAP1A	0.501	0.0285567
Periodic tryptophan protein 1 homolog	Q13610	PWP1	-0.558	8.16069e-05
Omega-amidase NIT2	Q9NQR4	NIT2	-0.608	0.049905
Tetratricopeptide repeat protein 19, mitochondrial	Q6DKK2	TTC19	-0.835	0.00556724
Immunoglobulin heavy variable 1-3	A0A0C4DH29	IGHV1-3	-0.932	0.0181249
C->U-editing enzyme APOBEC-2	Q9Y235	APOBEC2	-0.985	0.00989539
Immunoglobulin heavy variable 1-69	P01742	IGHV1-69	-1.04	0.011099
Immunoglobulin lambda variable 2-23	P01705	IGLV2-23	-1.27	5.93325e-05
NADH dehydrogenase [ubiquinone] flavoprotein 3, mitochondrial	P56181	NDUFV3	-1.37	0.0317995

### Sheet: S1i Enrichr muscle treatment
Supplementary file 1i. Gene ontology pathway analysis of changed proteins in skeletal muscle from women with PCOS after treatment with electrical stimulation.
Direction	Term Biological Process	Overlap	q-value	Odds Ratio	Combined Score	Proteins
up	extracellular matrix organization (GO:0030198)	40/300	1.5207e-19	9.0863	464.248	APP;COL18A1;LAMA5;COL14A1;ITGB3;ITGA2B;LAMA3;TNC;PLG;NID2;THBS1;SERPINH1;FLOT1;ELANE;JAM3;FGB;FGA;POSTN;GSN;TGFB1;VWF;ITGA2;SERPINF2;FGG;FN1;BGN;COL1A1;VCAN;COL1A2;COL4A1;COL6A2;COL6A1;COL6A3;ITGA6;CD47;TGFBI;LCP1;PPIB;CD44;FBN1
	platelet degranulation (GO:0002576)	28/125	1.5207e-19	16.5852	837.355	LGALS3BP;APP;ITGB3;ITGA2B;STXBP2;PLEK;F13A1;PLG;THBS1;CLEC3B;APOH;FLNA;FGB;FGA;TGFB1;VWF;ACTN1;SERPINF2;FGG;FN1;RAB27B;ACTN4;PPBP;F5;MMRN1;TAGLN2;TLN1;FERMT3
	neutrophil mediated immunity (GO:0002446)	47/488	8.88586e-18	6.37165	293.19	CYFIP1;RAB5C;ROCK1;MVP;STXBP2;IQGAP1;IQGAP2;EPX;MPO;RAP1B;LGALS3;LAMP1;COTL1;SIRPA;PGM2;STOM;OSTF1;GUSB;S100A11;ELANE;TXNDC5;VAT1;CAP1;ACTR2;ACE;DBNL;GSN;ANXA2;RAB27A;ANO6;PPBP;AMPD3;LYZ;DYNLL1;CKAP4;EEF1A1;BST1;ERP44;ACLY;DIAPH1;TMBIM1;PRTN3;CD47;S100A9;CD44;S100A8;LTF
	neutrophil degranulation (GO:0043312)	46/481	2.36659e-17	6.30443	282.107	CYFIP1;RAB5C;ROCK1;MVP;STXBP2;IQGAP1;IQGAP2;EPX;MPO;RAP1B;LGALS3;LAMP1;COTL1;SIRPA;PGM2;STOM;OSTF1;GUSB;S100A11;ELANE;TXNDC5;VAT1;CAP1;ACTR2;DBNL;GSN;ANXA2;RAB27A;ANO6;PPBP;AMPD3;LYZ;DYNLL1;CKAP4;EEF1A1;BST1;ERP44;ACLY;DIAPH1;TMBIM1;PRTN3;CD47;S100A9;CD44;S100A8;LTF
	neutrophil activation involved in immune response (GO:0002283)	46/485	2.64691e-17	6.24569	277.386	CYFIP1;RAB5C;ROCK1;MVP;STXBP2;IQGAP1;IQGAP2;EPX;MPO;RAP1B;LGALS3;LAMP1;COTL1;SIRPA;PGM2;STOM;OSTF1;GUSB;S100A11;ELANE;TXNDC5;VAT1;CAP1;ACTR2;DBNL;GSN;ANXA2;RAB27A;ANO6;PPBP;AMPD3;LYZ;DYNLL1;CKAP4;EEF1A1;BST1;ERP44;ACLY;DIAPH1;TMBIM1;PRTN3;CD47;S100A9;CD44;S100A8;LTF
	regulated exocytosis (GO:0045055)	29/180	1.44865e-16	11.0365	469.386	LGALS3BP;APP;ITGB3;ITGA2B;STXBP2;PLEK;F13A1;PLG;THBS1;CLEC3B;APOH;FLNA;FGB;FGA;TGFB1;VWF;ACTN1;SERPINF2;FGG;FN1;RAB27B;ACTN4;PPBP;F5;MMRN1;MYH9;TAGLN2;TLN1;FERMT3
	extracellular structure organization (GO:0043062)	31/216	2.05228e-16	9.66969	405.296	APP;COL18A1;LAMA5;COL14A1;ITGB3;ITGA2B;LAMA3;TNC;NID2;THBS1;JAM3;FGB;FGA;POSTN;VWF;ITGA2;FGG;FN1;BGN;COL1A1;VCAN;COL1A2;COL4A1;COL6A2;COL6A1;COL6A3;ITGA6;CD47;TGFBI;CD44;FBN1
	platelet aggregation (GO:0070527)	16/36	2.05228e-16	44.5727	1866.45	FGB;FGA;ITGB3;ACTN1;PLEK;FGG;FN1;GP1BA;ACTB;CSRP1;FLNA;MYH9;TLN1;CLIC1;MYL9;FERMT3
	external encapsulating structure organization (GO:0045229)	31/217	2.05228e-16	9.61721	401.773	APP;COL18A1;LAMA5;COL14A1;ITGB3;ITGA2B;LAMA3;TNC;NID2;THBS1;JAM3;FGB;FGA;POSTN;VWF;ITGA2;FGG;FN1;BGN;COL1A1;VCAN;COL1A2;COL4A1;COL6A2;COL6A1;COL6A3;ITGA6;CD47;TGFBI;CD44;FBN1
	homotypic cell-cell adhesion (GO:0034109)	17/44	2.46443e-16	35.1678	1459.04	FGB;FGA;ITGB3;ACTN1;PLEK;FGG;FN1;GP1BA;ACTB;CSRP1;FLNA;MYH9;TLN1;CLIC1;MYL9;CD99;FERMT3
	supramolecular fiber organization (GO:0097435)	32/351	2.27128e-11	5.76594	172.756	APP;COL18A1;COL14A1;LAMA3;CORO1C;SPTA1;MYO6;SERPINH1;EMILIN1;FGA;MARCKSL1;GSN;ACTN1;SERPINF2;LYZ;COL1A1;MYO1D;MYO1E;TPPP3;MARCKS;COL1A2;KIF2A;COL4A1;COL6A2;COL6A1;COL6A3;ITGA6;TGFBI;VIM;PPIB;DBN1;LTF
	Arp2/3 complex-mediated actin nucleation (GO:0034314)	7/15	7.55531e-07	47.5651	921.915	ACTR3;ACTR2;ARPC2;ARPC3;ARPC1B;ARPC4;IQGAP2
	fibrinolysis (GO:0042730)	7/15	7.55531e-07	47.5651	921.915	FGB;FGA;FGG;SERPINF2;GP1BA;PLG;F2
	collagen fibril organization (GO:0030199)	13/89	1.63973e-06	9.42283	174.635	COL18A1;COL14A1;SERPINF2;LAMA3;COL1A1;COL1A2;COL4A1;COL6A2;COL6A1;SERPINH1;COL6A3;ITGA6;PPIB
	positive regulation of blood coagulation (GO:0030194)	7/17	1.8333e-06	38.0482	696.585	DMTN;APOH;SERPINF2;PLG;ANO6;F2;THBS1
	integrin-mediated signaling pathway (GO:0007229)	12/75	1.8333e-06	10.4703	191.309	LAMA5;ITGB3;ITGA2;ITGA2B;PLEK;LAMA3;FN1;ZYX;MYH9;FBLN1;CD47;FERMT3
	membrane raft assembly (GO:0001765)	5/6	1.8333e-06	270.399	4928.69	ANXA2;RFTN1;FLOT1;FLOT2;S100A10
	negative regulation of blood coagulation (GO:0030195)	9/40	5.0925e-06	15.8513	271.583	FGB;FGA;APOH;FGG;SERPINF2;PLG;GP1BA;F2;CD34
	cell-matrix adhesion (GO:0007160)	13/100	5.0925e-06	8.22681	140.634	FGB;FGA;ACTN1;ITGB3;ITGA2;FGG;FN1;NID2;ZYX;EMILIN1;CD34;CD44;FERMT3
	regulation of fibrinolysis (GO:0051917)	6/13	7.36423e-06	46.468	774.827	FAP;APOH;SERPINF2;PLG;F2;THBS1
	actin nucleation (GO:0045010)	7/21	7.68333e-06	27.1717	450.595	ACTR3;ACTR2;ARPC2;ARPC3;ARPC1B;ARPC4;IQGAP2
	negative regulation of fibrinolysis (GO:0051918)	5/9	2.84219e-05	67.5895	1029.29	APOH;SERPINF2;PLG;F2;THBS1
	regulation of substrate adhesion-dependent cell spreading (GO:1900024)	9/51	3.76775e-05	11.6932	174.255	FGB;FGA;DMTN;FGG;FLNA;FBLN1;ACTN4;CORO1C;S100A10
	regulation of blood coagulation (GO:0030193)	7/27	4.66814e-05	19.0144	278.473	DMTN;FAP;APOH;GP1BA;F2;THBS1;CD34
	actin filament organization (GO:0007015)	14/152	8.97888e-05	5.58659	77.9354	MARCKSL1;GSN;DMTN;ACTN1;ARPC4;CORO1C;SPTA1;MYO1D;MYO1E;MARCKS;MYO6;FLNA;LCP1;DBN1
	peptide cross-linking (GO:0018149)	7/31	0.00011976	15.8421	215.82	FCGR3A;ANXA1;EPB42;FN1;F13A1;THBS1;TGM2
	protein transport (GO:0015031)	22/369	0.000143255	3.53376	47.3747	ATP6V1A;ARF4;RAB1A;RAB5C;LRP1;STXBP2;CLTC;FGG;ARHGAP1;AP3D1;AP2A1;STX11;SCAMP2;PDIA4;HSP90B1;RCN3;RAB23;MYO6;RAB13;MYH9;SNX9;ARF5
	cellular component assembly (GO:0022607)	18/261	0.000164961	4.10349	54.2846	VASP;CYFIP1;FGA;DMTN;GSN;TGFB1;SLC2A1;YWHAZ;ACTB;ADD1;PML;LIMA1;SLC9A3R1;CALD1;FLNA;SNX9;LCP1;PICALM
	ephrin receptor signaling pathway (GO:0048013)	10/82	0.000230013	7.58845	97.5978	ACTR3;ACTR2;ROCK1;ARPC2;ARPC3;ARPC1B;SDC2;AP2A1;ARPC4;ACTB
	membrane organization (GO:0061024)	17/242	0.000232395	4.17751	53.5438	ACTR3;ACTR2;CLTC;MYOF;AP3D1;CLTA;AP2A1;ARPC4;FNBP1L;ACTB;STX11;CORO1C;SLC9A3R1;ARPC2;ARPC3;SNX9;PICALM
	cellular response to organic cyclic compound (GO:0071407)	13/150	0.000351492	5.21096	64.4627	TGFB1;DMTN;MSN;ATP1A1;ACTB;ADCY6;AQP1;HSP90B1;RAP1B;DIAPH1;FES;CASP3;TGM2
	cytokine-mediated signaling pathway (GO:0019221)	29/621	0.000380907	2.75134	33.7272	LAMA5;RNASEL;F13A1;IFIT1;SAMHD1;IFIT3;HSP90B1;LMNB1;RAP1B;PSMD5;CASP3;PF4V1;ANXA1;TGFB1;ANXA2;FN1;MSN;HLA-A;ACTN4;PPBP;YWHAZ;PML;COL1A2;TXLNA;PRTN3;LCP1;VIM;CD44;BCL2L1
	regulation of heterotypic cell-cell adhesion (GO:0034114)	6/25	0.000382084	17.1093	209.155	FGB;FGA;FGG;FLOT1;FLOT2;CD44
	membrane raft organization (GO:0031579)	5/15	0.000388679	27.0275	328.349	ANXA2;RFTN1;FLOT1;FLOT2;S100A10
	positive regulation of heterotypic cell-cell adhesion (GO:0034116)	5/15	0.000388679	27.0275	328.349	FGB;FGA;FGG;FLOT1;CD44
	Fc-gamma receptor signaling pathway involved in phagocytosis (GO:0038096)	9/71	0.000424697	7.91311	95.1789	ACTR3;CYFIP1;ACTR2;FCGR3A;ARPC2;ARPC3;ARPC1B;ARPC4;ACTB
	vesicle cytoskeletal trafficking (GO:0099518)	7/39	0.000424697	11.8767	142.325	MYO1D;RAB1A;MYO1E;MYO6;HTT;ACTN4;FNBP1L
	negative regulation of protein localization to membrane (GO:1905476)	6/26	0.000424697	16.253	194.676	TGFB1;DMTN;CLTC;TMBIM1;PICALM;BCL2L1
	Fc-gamma receptor signaling pathway (GO:0038094)	9/72	0.000432704	7.78711	92.7493	ACTR3;CYFIP1;ACTR2;FCGR3A;ARPC2;ARPC3;ARPC1B;ARPC4;ACTB
	positive regulation of transport (GO:0051050)	10/91	0.000432704	6.74219	80.285	ANXA1;ANXA2;LRP1;LMAN2;FLOT1;SIRPA;RAB27A;CD47;BID;ACTB
	regulation of cytoskeleton organization (GO:0051493)	11/112	0.000441009	5.95837	70.691	DIAPH1;BST1;CLIC4;DMTN;ROCK1;LRP1;ARHGAP18;IQGAP1;IQGAP2;S100A9;S100A8
	Fc receptor mediated stimulatory signaling pathway (GO:0002431)	9/74	0.000516685	7.54673	88.1585	ACTR3;CYFIP1;ACTR2;FCGR3A;ARPC2;ARPC3;ARPC1B;ARPC4;ACTB
	regulation of extrinsic apoptotic signaling pathway via death domain receptors (GO:1902041)	7/42	0.000624266	10.8571	124.52	FGB;LGALS3;FGA;FGG;TMBIM1;THBS1;BCL2L1
	protein polymerization (GO:0051258)	8/59	0.000695249	8.53203	96.7389	FGB;FGA;DIAPH1;PSTPIP1;TPPP3;GSN;FGG;MSRB2
	negative regulation of blood vessel morphogenesis (GO:2000181)	9/78	0.000706881	7.10779	79.9305	ROCK1;SERPINF1;APOH;STAB1;ATP2B4;EMILIN1;THBS1;THBS4;PML
	negative regulation of nitric oxide biosynthetic process (GO:0045019)	4/9	0.000706881	43.1363	484.624	PTGIS;ATP2B4;SIRPA;CD34
	negative regulation of nitric oxide metabolic process (GO:1904406)	4/9	0.000706881	43.1363	484.624	PTGIS;ATP2B4;SIRPA;CD34
	plasminogen activation (GO:0031639)	4/9	0.000706881	43.1363	484.624	FGB;FGA;APOH;FGG
	regulation of protein localization to plasma membrane (GO:1903076)	9/80	0.000826584	6.90686	76.2342	LGALS3;TGFB1;LRP1;CLTC;TMBIM1;ATP2B4;ACTB;PICALM;BCL2L1
	negative regulation of extrinsic apoptotic signaling pathway (GO:2001237)	9/80	0.000826584	6.90686	76.2342	FGB;LGALS3;FGA;FGG;TMBIM1;HTT;ITGA6;THBS1;BCL2L1
	plasma membrane bounded cell projection assembly (GO:0120031)	17/278	0.000855766	3.59462	39.4796	ACTR3;CYFIP1;ARF4;ACTR2;RAB1A;DMTN;GSN;ANO6;FNBP1L;DYNLL1;RAP1B;SLC9A3R1;RAP2A;EHD4;RP2;RAB23;FLNA
	regulation of collagen biosynthetic process (GO:0032965)	5/19	0.000935364	19.3015	209.528	TGFB1;SERPINF2;EMILIN1;VIM;F2
	vesicle transport along actin filament (GO:0030050)	5/19	0.000935364	19.3015	209.528	MYO1D;MYO1E;MYO6;ACTN4;FNBP1L
	positive regulation of coagulation (GO:0050820)	4/10	0.00101327	35.9451	385.997	DMTN;APOH;F2;THBS1
	positive regulation of hemostasis (GO:1900048)	4/10	0.00101327	35.9451	385.997	DMTN;APOH;F2;THBS1
	positive regulation of cell-cell adhesion (GO:0022409)	7/47	0.00103261	9.49751	101.638	FGB;FGA;FGG;SERPINF2;FLOT1;CD47;CD44
	cellular response to interleukin-12 (GO:0071349)	7/48	0.00116911	9.26539	97.84	RAP1B;ANXA2;SIRPA;MSN;LCP1;CD47;LMNB1
	actin filament bundle assembly (GO:0051017)	6/33	0.00118033	12.035	126.556	LIMA1;DMTN;CALD1;LCP1;ADD1;HSP90B1
	apoptotic cell clearance (GO:0043277)	6/33	0.00118033	12.035	126.556	ANXA1;LRP1;ITGB3;THBS1;TGM2;TXNDC5
	negative regulation of angiogenesis (GO:0016525)	9/87	0.00133596	6.28477	65.0884	ROCK1;SERPINF1;APOH;STAB1;ATP2B4;EMILIN1;THBS1;THBS4;PML
	actin filament-based transport (GO:0099515)	5/21	0.00133596	16.8871	174.38	MYO1D;MYO1E;MYO6;ACTN4;FNBP1L
	negative regulation of protein localization to cell periphery (GO:1904376)	5/21	0.00133596	16.8871	174.38	TGFB1;CLTC;TMBIM1;PICALM;BCL2L1
	negative regulation of protein localization to plasma membrane (GO:1903077)	5/21	0.00133596	16.8871	174.38	TGFB1;CLTC;TMBIM1;PICALM;BCL2L1
	positive regulation of cell-substrate adhesion (GO:0010811)	8/70	0.00170697	7.01434	70.6023	FGB;FGA;DMTN;FGG;FN1;FLNA;RSU1;S100A10
	regulation of exocytosis (GO:0017157)	7/52	0.00174482	8.44007	84.617	FGB;FGA;ANXA1;FGG;RAB13;RAB27A;RAB27B
	membrane assembly (GO:0071709)	6/36	0.00174482	10.8298	108.273	ANXA2;RFTN1;FLOT1;FLOT2;S100A10;PICALM
	positive regulation of substrate adhesion-dependent cell spreading (GO:1900026)	6/36	0.00174482	10.8298	108.273	FGB;FGA;DMTN;FGG;FLNA;S100A10
	positive regulation of response to external stimulus (GO:0032103)	11/139	0.00203617	4.69503	46.1448	APP;TGFB1;APOH;SERPINF2;PLG;CD47;F2;S100A9;THBS1;S100A8;SASH1
	neuron projection morphogenesis (GO:0048812)	11/140	0.00211837	4.65839	45.4796	APP;DBNL;ROCK1;MAP1B;SDC2;MAP1A;S100A6;IQGAP1;ACTB;DCLK1;DBN1
	negative regulation of cell adhesion (GO:0007162)	8/73	0.00211837	6.68957	65.2895	TGFB1;DMTN;ARHGDIB;PLXNB2;FBLN1;PLG;TGFBI;JAM3
	protein localization to membrane raft (GO:1903044)	3/5	0.00217515	80.6712	784.064	RFTN1;FLOT1;FLOT2
	transmembrane receptor protein tyrosine kinase signaling pathway (GO:0007169)	20/404	0.00233869	2.88075	27.7496	ATP6V1A;ACTR3;CYFIP1;ACTR2;NCBP1;ROCK1;SDC2;ARPC1B;ITGB3;MVP;AP2A1;ARPC4;ACTB;COL1A1;HNRNPM;PTBP1;ARPC2;ARPC3;FES;CASP3
	protein localization to membrane (GO:0072657)	13/195	0.00242148	3.91348	37.4724	ROCK1;RFTN1;AP3D1;ANK1;SLC9A3R1;RAP2A;EHD4;RAB13;FLOT1;FLNA;FLOT2;BID;S100A10
	negative regulation of cell morphogenesis involved in differentiation (GO:0010771)	4/13	0.00242148	23.9597	228.987	DMTN;FBLN1;ACTN4;CORO1C
	negative regulation of substrate adhesion-dependent cell spreading (GO:1900025)	4/13	0.00242148	23.9597	228.987	DMTN;FBLN1;ACTN4;CORO1C
	post-translational protein modification (GO:0043687)	18/345	0.00263917	3.03617	28.7156	APP;FGA;RAB1A;SDC2;FGG;FN1;TNC;LTBP1;CKAP4;F5;HSP90B1;VCAN;PSMD5;CCDC8;RAB13;STT3A;FBXO7;FBN1
	negative regulation of cell junction assembly (GO:1901889)	5/25	0.00268629	13.5069	127.33	ACE;DMTN;ROCK1;THBS1;CORO1C
	negative regulation of cell-substrate adhesion (GO:0010812)	6/40	0.00277605	9.55379	89.6268	DMTN;FBLN1;PLG;ACTN4;THBS1;CORO1C
	clathrin-dependent endocytosis (GO:0072583)	5/26	0.00319304	12.863	118.708	CLTC;CLTA;AP2A1;FNBP1L;PICALM
	cellular protein metabolic process (GO:0044267)	20/417	0.00324106	2.78453	25.6208	APP;ATG3;FGA;UBA7;SDC2;HM13;FGG;FN1;TNC;PLG;F2;LTBP1;CKAP4;F5;HSP90B1;EEF1A1;VCAN;MSRB2;FBN1;SEC11C
	regulation of angiogenesis (GO:0045765)	13/203	0.00331004	3.74716	34.3525	PTGIS;ROCK1;SERPINF1;ATP2B4;THBS1;THBS4;PML;AQP1;APOH;STAB1;EMILIN1;CD34;SASH1
	regulation of phosphorylation (GO:0042325)	10/125	0.00335412	4.74059	43.339	APP;ROCK1;FN1;PLXNB2;ITGA6;DYNLL1;OGT;THBS1;PML;CORO1C
	regulation of hyaluronan biosynthetic process (GO:1900125)	3/6	0.00362681	53.7781	486.146	TGFB1;CLTC;AP2A1
	IMP biosynthetic process (GO:0006188)	3/6	0.00362681	53.7781	486.146	AMPD2;AMPD3;HPRT1
	regulation of protein phosphorylation (GO:0001932)	15/266	0.00396668	3.2811	29.3279	APP;TGFB1;ITGB3;FN1;AKAP8;FBLN1;F2;PML;CORO1C;BST1;SLC9A3R1;RAP2A;FLOT1;SIRPA;PLXNB2
	protein-containing complex assembly (GO:0065003)	15/267	0.00408581	3.26791	29.0751	FGB;FGA;RAB1A;DBNL;DMTN;FGG;FN1;SLC2A1;ANO6;PML;F5;SLC9A3R1;SNX9;FERMT3;PICALM
	regulation of ERK1 and ERK2 cascade (GO:0070372)	14/238	0.00416087	3.42655	30.3846	FGB;APP;FGA;TGFB1;SERPINF2;FGG;FN1;FBLN1;YWHAZ;SLC9A3R1;GLIPR2;SIRPA;EMILIN1;CD44
	actin cytoskeleton reorganization (GO:0031532)	7/63	0.00449314	6.77839	59.5085	RAP2A;ANXA1;GSN;DMTN;PLEK;MYH9;FLNA
	response to calcium ion (GO:0051592)	9/107	0.00464866	4.99704	43.6432	FGB;FGA;CLIC4;DMTN;HOMER1;FGG;IQGAP1;THBS1;ADD1
	plasma membrane organization (GO:0007009)	7/64	0.0048559	6.65913	57.7948	SLC9A3R1;MYOF;AHNAK2;MYH9;ANO6;SNX9;FNBP1L
	positive regulation of collagen biosynthetic process (GO:0032967)	4/16	0.0048626	17.967	155.713	TGFB1;SERPINF2;VIM;F2
	gland morphogenesis (GO:0022612)	3/7	0.00565445	40.3315	342.575	SLC9A3R1;TGFB1;MSN
	skin morphogenesis (GO:0043589)	3/7	0.00565445	40.3315	342.575	COL1A1;COL1A2;ITGA6
	protein localization to plasma membrane (GO:0072659)	10/136	0.00586852	4.32429	36.5235	SLC9A3R1;RAP2A;EHD4;ROCK1;RAB13;FLOT1;FLOT2;FLNA;ANK1;S100A10
	positive regulation of collagen metabolic process (GO:0010714)	4/17	0.00600298	16.5841	139.52	TGFB1;SERPINF2;VIM;F2
	post-Golgi vesicle-mediated transport (GO:0006892)	8/89	0.00629045	5.36379	44.8179	APP;RP2;GOLGB1;CLTC;CLTA;AP2A1;SCAMP2;TXNDC5
	protein localization to cell periphery (GO:1990778)	10/140	0.0071249	4.19037	34.4072	SLC9A3R1;RAP2A;EHD4;ROCK1;RAB13;FLOT1;FLOT2;FLNA;ANK1;S100A10
	regulation of actin cytoskeleton organization (GO:0032956)	8/91	0.0071249	5.234	42.931	BST1;DMTN;ROCK1;LRP1;ARHGDIB;ARHGAP18;IQGAP1;IQGAP2
	positive regulation of lamellipodium organization (GO:1902745)	5/32	0.0071249	10.0015	82.0157	ACTR3;CYFIP1;ACTR2;ARPC2;CORO1C
	regulation of transforming growth factor beta production (GO:0071634)	4/18	0.00722626	15.3987	125.902	SERPINF2;FN1;LTBP1;CD34
	regulation of cellular component movement (GO:0051270)	6/50	0.00753005	7.3787	59.8793	DIAPH1;ROCK1;FES;ACTN1;ARHGAP18;ACTN4
	positive regulation of cell morphogenesis involved in differentiation (GO:0010770)	6/50	0.00753005	7.3787	59.8793	FGB;FGA;DMTN;FGG;FLNA;S100A10
	Ras protein signal transduction (GO:0007265)	10/142	0.00759547	4.12646	33.4109	RAP1B;GNA13;CYFIP1;RAP2A;COL1A2;DBNL;TRIM28;ROCK1;ARHGDIB;ARHGAP1
	actin filament bundle organization (GO:0061572)	5/33	0.00761384	9.64384	77.6433	LIMA1;DMTN;CALD1;LCP1;ADD1
	leukocyte aggregation (GO:0070486)	3/8	0.00761384	32.2636	259.325	S100A9;CD44;S100A8
	myoblast migration (GO:0051451)	3/8	0.00761384	32.2636	259.325	ANXA1;ROCK1;THBS4
	negative regulation of nitrogen compound metabolic process (GO:0051172)	3/8	0.00761384	32.2636	259.325	TGFB1;CLTC;AP2A1
	positive regulation of fibroblast migration (GO:0010763)	3/8	0.00761384	32.2636	259.325	TGFB1;DMTN;THBS1
	positive regulation of peptide secretion (GO:0002793)	3/8	0.00761384	32.2636	259.325	FGB;FGA;FGG
	regulation of protein binding (GO:0043393)	9/118	0.00786133	4.49023	35.9065	APP;ROCK1;LRP1;EPB41;FLOT1;IFIT1;NES;ACTB;ADD1
	regulation of lamellipodium assembly (GO:0010591)	5/34	0.00844395	9.31082	73.6214	ACTR3;CYFIP1;ACTR2;DMTN;ARPC2
	negative regulation of extrinsic apoptotic signaling pathway via death domain receptors (GO:1902042)	5/34	0.00844395	9.31082	73.6214	FGB;FGA;FGG;TMBIM1;BCL2L1
	regulation of actin filament-based process (GO:0032970)	7/73	0.00873036	5.74843	45.1598	BST1;DMTN;ROCK1;LRP1;ARHGAP18;IQGAP1;IQGAP2
	granulocyte chemotaxis (GO:0071621)	7/73	0.00873036	5.74843	45.1598	LGALS3;ANXA1;PPBP;PPIB;S100A9;PF4V1;S100A8
	regulation of protein polymerization (GO:0032271)	5/35	0.00941831	9	69.9119	TPPP3;DBNL;COTL1;ARHGAP18;DBN1
	defense response to bacterium (GO:0042742)	11/176	0.00941831	3.63529	28.1646	RAB1A;STAB1;HLA-A;EPX;LYZ;MPO;S100A9;S100A8;ELANE;AQP1;LTF
	regulation of granulocyte chemotaxis (GO:0071622)	4/20	0.00941831	13.4725	104.354	MPP1;BST1;THBS1;JAM3
	cortical actin cytoskeleton organization (GO:0030866)	4/20	0.00941831	13.4725	104.354	ROCK1;PLEK;RAB13;LCP1
	regulation of tumor necrosis factor superfamily cytokine production (GO:1903555)	3/9	0.0101479	26.8849	205.561	SIRPA;CD47;LTF
	IMP metabolic process (GO:0046040)	3/9	0.0101479	26.8849	205.561	AMPD2;AMPD3;HPRT1
	positive regulation of autophagy of mitochondrion (GO:1903599)	3/9	0.0101479	26.8849	205.561	HTT;SLC25A5;FBXO7
	regulation of fibroblast migration (GO:0010762)	4/21	0.0110906	12.6794	95.7155	TGFB1;DMTN;THBS1;CORO1C
	neutrophil migration (GO:1990266)	7/77	0.0112171	5.41884	40.8006	LGALS3;PRTN3;PPBP;PPIB;S100A9;PF4V1;S100A8
	positive regulation of exocytosis (GO:0045921)	5/37	0.0114201	8.43664	63.3032	FGB;FGA;FGG;RAB27A;RAB27B
	glycosaminoglycan catabolic process (GO:0006027)	6/56	0.0114457	6.49127	48.6397	VCAN;TGFB1;SDC2;BGN;GUSB;CD44
	endoplasmic reticulum to Golgi vesicle-mediated transport (GO:0006888)	11/185	0.0131081	3.44567	25.254	SPTA1;ARF4;RAB1A;ATL3;GOLGB1;LMAN2;DYNLL1;F2;ANK1;SPTB;F5
	regulation of phagocytosis (GO:0050764)	6/58	0.0131081	6.24097	45.5806	LMAN2;SIRPA;RAB27A;PRTN3;CD47;TGM2
	regulation of neutrophil migration (GO:1902622)	3/10	0.0131081	23.0431	168.283	MPP1;BST1;JAM3
	low-density lipoprotein particle receptor catabolic process (GO:0032802)	3/10	0.0131081	23.0431	168.283	CLTC;CLTA;AP2A1
	low-density lipoprotein receptor particle metabolic process (GO:0032799)	3/10	0.0131081	23.0431	168.283	CLTC;CLTA;AP2A1
	muscle cell migration (GO:0014812)	3/10	0.0131081	23.0431	168.283	ROCK1;ITGB3;THBS4
	negative regulation of extracellular matrix organization (GO:1903054)	3/10	0.0131081	23.0431	168.283	TGFB1;FAP;EMILIN1
	positive regulation of apoptotic signaling pathway (GO:2001235)	6/59	0.0142546	6.1229	44.1559	SLC9A3R1;BID;S100A9;S100A8;PML;BCL2L1
	negative regulation of programmed cell death (GO:0043069)	17/381	0.0143425	2.56376	18.4538	ARF4;ANXA1;ANXA4;MPO;YWHAZ;THBS1;IFIT3;AQP1;HSP90B1;CASP3;FLNA;BID;PTMA;CD44;TXNDC5;BCL2L1;LTF
	regulation of nitric oxide biosynthetic process (GO:0045428)	5/40	0.0149155	7.71232	55.0401	PTGIS;ATP2B4;SIRPA;CD47;CD34
	positive regulation of intrinsic apoptotic signaling pathway (GO:2001244)	5/40	0.0149155	7.71232	55.0401	SLC9A3R1;BID;S100A9;S100A8;BCL2L1
	positive regulation of wound healing (GO:0090303)	5/40	0.0149155	7.71232	55.0401	ANXA1;DMTN;APOH;F2;THBS1
	regulation of cell motility (GO:2000145)	9/133	0.0150002	3.94402	28.096	DIAPH1;TGFB1;KIF2A;ROCK1;FES;ARHGAP18;PLXNB2;FLNA;FBLN1
	regulation of endocytosis (GO:0030100)	6/61	0.0161826	5.89965	41.4949	LGALS3;RAB5C;ROCK1;LRP1;FLOT1;PICALM
	pattern recognition receptor signaling pathway (GO:0002221)	6/61	0.0161826	5.89965	41.4949	FGB;FGA;FGG;S100A9;S100A8;HSP90B1
	positive regulation of lamellipodium assembly (GO:0010592)	4/24	0.0163116	10.7758	75.629	ACTR3;CYFIP1;ACTR2;ARPC2
	establishment of epithelial cell apical/basal polarity (GO:0045198)	3/11	0.0164108	20.1616	141.096	SLC9A3R1;RAP2A;MSN
	positive regulation of transforming growth factor beta production (GO:0071636)	3/11	0.0164108	20.1616	141.096	SERPINF2;THBS1;CD34
	retrograde vesicle-mediated transport, Golgi to endoplasmic reticulum (GO:0006890)	7/85	0.0173165	4.86107	33.7139	ARF4;RAB1A;KIF2A;LMAN2;HTT;ARF5;SCYL1
	response to endoplasmic reticulum stress (GO:0034976)	8/110	0.0173165	4.2549	29.4892	RCN3;ERP44;ATP2A3;FLOT1;THBS1;THBS4;PDIA4;HSP90B1
	amyloid fibril formation (GO:1990000)	6/63	0.0182339	5.69206	39.0607	APP;FGA;GSN;TGFBI;LYZ;LTF
	receptor catabolic process (GO:0032801)	4/25	0.0182339	10.2622	70.3834	TGFB1;CLTC;CLTA;AP2A1
	regulation of neutrophil chemotaxis (GO:0090022)	4/25	0.0182339	10.2622	70.3834	MPP1;BST1;THBS4;JAM3
	cilium organization (GO:0044782)	12/228	0.0190512	3.02996	20.6194	ACTR3;ARF4;SLC9A3R1;ACTR2;RAB1A;EHD4;GSN;RP2;RAB23;FLNA;FNBP1L;DYNLL1
	regulation of cell-substrate adhesion (GO:0010810)	5/43	0.0190512	7.10236	48.305	BST1;DMTN;PLG;RSU1;CORO1C
	regulation of extrinsic apoptotic signaling pathway (GO:2001236)	6/64	0.0193467	5.59364	37.9205	LGALS3;HTT;ITGA6;BID;THBS1;PML
	regulation of amyloid precursor protein catabolic process (GO:1902991)	3/12	0.0200421	17.9205	120.502	ROCK1;FLOT2;PICALM
	regulation of plasminogen activation (GO:0010755)	3/12	0.0200421	17.9205	120.502	CLEC3B;SERPINF2;THBS1
	morphogenesis of a polarized epithelium (GO:0001738)	3/12	0.0200421	17.9205	120.502	LAMA5;LAMA3;ACTB
	cellular protein localization (GO:0034613)	15/329	0.0201757	2.61426	17.5446	ARF4;RAB1A;RAB5C;STXBP2;CLTC;AP3D1;AP2A1;STX11;RAP2A;RAB23;MYO6;FLNA;SNX9;ARF5;JAM3
	regulation of endothelial cell apoptotic process (GO:2000351)	5/44	0.0202297	6.9199	46.3331	FGB;FGA;FGG;ANO6;THBS1
	positive regulation of biosynthetic process (GO:0009891)	5/44	0.0202297	6.9199	46.3331	TGFB1;SERPINF2;RAB27A;VIM;F2
	cellular component disassembly (GO:0022411)	6/66	0.0215928	5.40663	35.7798	GSN;FLOT1;PLG;LCP1;CD44;ELANE
	extracellular matrix disassembly (GO:0022617)	6/66	0.0215928	5.40663	35.7798	GSN;FLOT1;PLG;LCP1;CD44;ELANE
	receptor-mediated endocytosis (GO:0006898)	9/143	0.0215986	3.64782	24.1165	LRP1;CLTC;STAB1;CLTA;SNX9;AP2A1;FNBP1L;HSP90B1;PICALM
	regulation of apoptotic process (GO:0042981)	26/742	0.0216988	2.00846	13.2566	ARF4;HTT;MPO;THBS1;IFIT3;AQP1;HSP90B1;GNA13;SPTLC1;CASP3;FLNA;BID;TGM2;TXNDC5;ANXA1;ACTN1;ANXA4;ANO6;ACTN4;YWHAZ;RSL1D1;ITGA6;PTMA;CD44;BCL2L1;LTF
	zymogen activation (GO:0031638)	5/45	0.0217279	6.74656	44.4789	FGB;FGA;IFI16;APOH;FGG
	toll-like receptor signaling pathway (GO:0002224)	7/91	0.0228906	4.51247	29.4869	FGB;FGA;FGG;RFTN1;S100A9;S100A8;HSP90B1
	interleukin-12-mediated signaling pathway (GO:0035722)	5/46	0.0233879	6.58167	42.7331	RAP1B;ANXA2;MSN;LCP1;LMNB1
	purine-containing compound salvage (GO:0043101)	3/13	0.0233879	16.1277	104.435	AMPD2;AMPD3;HPRT1
	regulation of tube diameter (GO:0035296)	3/13	0.0233879	16.1277	104.435	ACE;ROCK1;ADCY6
	vascular process in circulatory system (GO:0003018)	3/13	0.0233879	16.1277	104.435	ACE;ROCK1;ADCY6
	negative regulation of macromolecule biosynthetic process (GO:0010558)	3/13	0.0233879	16.1277	104.435	TGFB1;CLTC;AP2A1
	plasma membrane repair (GO:0001778)	3/13	0.0233879	16.1277	104.435	MYOF;AHNAK2;MYH9
	regulation of peptidyl-tyrosine phosphorylation (GO:0050730)	7/92	0.0233879	4.45915	28.8552	APP;BST1;TGFB1;DMTN;ITGB3;CD44;THBS4
	regulation of myeloid cell differentiation (GO:0045637)	6/68	0.0234558	5.23169	33.8085	LGALS3;FES;ITGA2B;GP1BA;MYL9;THBS1
	cellular response to cytokine stimulus (GO:0071345)	19/482	0.0241661	2.25396	14.4853	LAMA5;ANXA1;TGFB1;PTGIS;FN1;F13A1;IFIT1;YWHAZ;HSP90B1;COL1A2;TXLNA;IFI16;CASP3;SIRPA;PRTN3;CD47;VIM;BCL2L1;GBP3
	negative regulation of viral process (GO:0048525)	6/70	0.02678	5.06768	31.9888	RNASEL;TRIM28;IFI16;IFIT1;PML;LTF
	neutrophil chemotaxis (GO:0030593)	6/70	0.02678	5.06768	31.9888	LGALS3;PPBP;PPIB;S100A9;PF4V1;S100A8
	actin filament polymerization (GO:0030041)	4/29	0.0271695	8.61846	54.1795	DIAPH1;PSTPIP1;GSN;MSRB2
	regulation of actin polymerization or depolymerization (GO:0008064)	4/29	0.0271695	8.61846	54.1795	DBNL;COTL1;ARHGAP18;DBN1
	epithelium development (GO:0060429)	8/122	0.0275817	3.80468	23.8391	RCN3;LGALS3;SLC9A3R1;TGFB1;ANXA4;TAGLN2;CD34;CNN3
	regulation of integrin-mediated signaling pathway (GO:2001044)	3/14	0.0276058	14.6608	91.6011	BST1;DMTN;FLNA
	microvillus organization (GO:0032528)	3/14	0.0276058	14.6608	91.6011	RAP1B;SLC9A3R1;RAP2A
	polarized epithelial cell differentiation (GO:0030859)	3/14	0.0276058	14.6608	91.6011	SLC9A3R1;RAP2A;MSN
	negative regulation of cellular process (GO:0048523)	21/566	0.0279318	2.11949	13.206	APP;COL18A1;TES;TGFB1;ACTN1;FBLN1;PLG;PDS5B;IFIT3;PML;SLC9A3R1;ARHGDIB;SIRPA;PLXNB2;MYH9;PRTN3;EMILIN1;TGFBI;CRLF3;CD34;S100A11
	negative regulation of cytokine production (GO:0001818)	10/182	0.0290303	3.16032	19.5519	ANXA1;UBA7;ANXA4;FN1;SIRPA;VSIG4;F2;CD34;THBS1;ELANE
	cell junction organization (GO:0034330)	6/72	0.0292384	4.91361	30.3054	VASP;APP;PPFIBP1;TGFB1;FLNA;ACTB
	positive regulation of secretion by cell (GO:1903532)	6/72	0.0292384	4.91361	30.3054	FGB;FGA;TGFB1;FGG;RAB27A;RAB27B
	regulation of vasoconstriction (GO:0019229)	4/30	0.0292384	8.28656	51.0269	FGB;FGA;ACE;FGG
	morphogenesis of an epithelium (GO:0002009)	4/30	0.0292384	8.28656	51.0269	LAMA5;SLC9A3R1;LAMA3;ACTB
	regulation of actin filament polymerization (GO:0030833)	6/73	0.0308993	4.84003	29.5105	VASP;DBNL;COTL1;ARHGAP18;SNX9;DBN1
	regulation of extracellular matrix disassembly (GO:0010715)	3/15	0.0315638	13.4384	81.1481	TGFB1;LRP1;FAP
	regulation of extracellular matrix organization (GO:1903053)	3/15	0.0315638	13.4384	81.1481	LRP1;FAP;AEBP1
	regulation of integrin activation (GO:0033623)	3/15	0.0315638	13.4384	81.1481	RAP1B;PLEK;JAM3
	clathrin coat assembly (GO:0048268)	3/15	0.0315638	13.4384	81.1481	CLTC;CLTA;PICALM
	establishment of apical/basal cell polarity (GO:0035089)	3/15	0.0315638	13.4384	81.1481	SLC9A3R1;RAP2A;MSN
	microvillus assembly (GO:0030033)	3/15	0.0315638	13.4384	81.1481	RAP1B;SLC9A3R1;RAP2A
	regulation of cellular component size (GO:0032535)	4/31	0.0315638	7.97924	48.1474	SLC9A3R1;HP1BP3;MSN;PICALM
	blood circulation (GO:0008015)	5/51	0.0315638	5.86477	35.3581	ACE;ROCK1;MYOF;ADCY6;F5
	regulation of protein modification process (GO:0031399)	5/51	0.0315638	5.86477	35.3581	FN1;PLXNB2;PPIB;PML;CORO1C
	cellular protein modification process (GO:0006464)	32/1025	0.033332	1.78766	10.6711	APP;ARF4;RAB1A;RNASEL;EPB42;UBA7;ROCK1;SDC2;TNC;F13A1;LTBP1;THBS1;HSP90B1;FCGR3A;PSMD5;FBXO7;TGM2;ATG3;FGA;ANXA1;TGFB1;FGG;FN1;YWHAZ;DCLK1;CKAP4;F5;VCAN;CCDC8;RAB13;STT3A;FBN1
	regulation of intrinsic apoptotic signaling pathway (GO:2001242)	5/52	0.0338851	5.7397	34.1096	SLC9A3R1;BID;S100A9;S100A8;BCL2L1
	negative regulation of cellular biosynthetic process (GO:0031327)	5/52	0.0338851	5.7397	34.1096	PTGIS;PLEK;ATP2B4;SIRPA;CD34
	muscle contraction (GO:0006936)	8/129	0.0343217	3.58329	21.2015	ROCK1;CALD1;MYOF;MYH8;VIM;TLN1;MYL9;MYL12B
	regulation of cellular amide metabolic process (GO:0034248)	4/32	0.0343217	7.69388	45.5091	APP;CYFIP1;ROCK1;PICALM
	establishment or maintenance of epithelial cell apical/basal polarity (GO:0045197)	4/32	0.0343217	7.69388	45.5091	SLC9A3R1;RAP2A;MSN;ANK1
	actomyosin structure organization (GO:0031032)	6/76	0.0347442	4.63189	27.2952	CSRP1;ROCK1;EPB41;EPB41L1;ZYX;MYH9
	cell morphogenesis involved in neuron differentiation (GO:0048667)	6/76	0.0347442	4.63189	27.2952	APP;MAP1B;SDC2;MAP1A;S100A6;ACTB
	cell junction assembly (GO:0034329)	7/102	0.034989	3.98772	23.4517	VASP;DBNL;FN1;FLNA;ITGA6;TLN1;ACTB
	negative regulation of cysteine-type endopeptidase activity (GO:2000117)	5/53	0.0350895	5.61983	32.9243	IFI16;THBS1;CD44;AQP1;LTF
	positive regulation of phagocytosis (GO:0050766)	5/53	0.0350895	5.61983	32.9243	LMAN2;SIRPA;RAB27A;ANO6;CD47
	regulation of establishment of cell polarity (GO:2000114)	3/16	0.0350895	12.404	72.4957	RAP1B;GSN;ROCK1
	epiboly involved in wound healing (GO:0090505)	3/16	0.0350895	12.404	72.4957	FLNA;LCP1;CD44
	negative regulation of cell-substrate junction organization (GO:0150118)	3/16	0.0350895	12.404	72.4957	DMTN;THBS1;CORO1C
	negative regulation of focal adhesion assembly (GO:0051895)	3/16	0.0350895	12.404	72.4957	DMTN;THBS1;CORO1C
	positive regulation of vasoconstriction (GO:0045907)	3/16	0.0350895	12.404	72.4957	FGB;FGA;FGG
	purine ribonucleotide metabolic process (GO:0009150)	6/77	0.0354674	4.56642	26.6087	ACLY;RAB23;GNAI3;AMPD2;AMPD3;HPRT1
	positive regulation of cellular process (GO:0048522)	22/625	0.0354674	2.00653	11.6869	TGFB1;NCBP1;LRP1;SERPINF2;FN1;RAB27A;ACTN4;THBS1;GNAI2;BST1;ACLY;LMAN2;MAP1A;S100A13;FLOT1;SIRPA;PRTN3;CD47;SLC25A5;S100A9;S100A8;TGM2
	regulation of focal adhesion assembly (GO:0051893)	5/54	0.0369959	5.50486	31.798	DMTN;ROCK1;THBS1;CORO1C;S100A10
	negative regulation of apoptotic signaling pathway (GO:2001234)	6/78	0.0369959	4.50276	25.9462	LGALS3;HTT;ITGA6;SLC25A5;THBS1;BCL2L1
	regulation of cell adhesion (GO:0030155)	8/133	0.0369959	3.46791	19.8664	ROCK1;FES;ARHGDIB;PLXNB2;FBLN1;RSU1;TGFBI;TGM2
	cell-substrate junction assembly (GO:0007044)	4/34	0.038269	7.18022	40.8514	ACTN1;LAMA3;FN1;ITGA6
	ruffle organization (GO:0031529)	3/17	0.038912	11.5174	65.2347	CYFIP1;LIMA1;PLEK
	negative regulation of phagocytosis (GO:0050765)	3/17	0.038912	11.5174	65.2347	SIRPA;PRTN3;CD47
	regulation of organelle organization (GO:0033043)	6/80	0.0396754	4.38062	24.6886	DIAPH1;CLIC4;RHOT2;MSN;S100A9;S100A8
	skin development (GO:0043588)	6/80	0.0396754	4.38062	24.6886	COL1A1;CLIC4;ANXA1;COL1A2;CASP3;ITGA6
	Rho protein signal transduction (GO:0007266)	5/56	0.0402434	5.28845	29.707	GNA13;COL1A2;ROCK1;ARHGDIB;ARHGAP1
	blood vessel diameter maintenance (GO:0097746)	4/35	0.0414924	6.94825	38.7884	ACE;ROCK1;SERPINF2;ADCY6
	regulation of cell migration (GO:0030334)	16/408	0.042446	2.23098	12.3942	CLIC4;ACE;ANXA1;TGFB1;ROCK1;ACTN4;THBS1;CORO1C;COL1A1;RAP2A;KIF2A;FLNA;PLXNB2;ITGA6;SASH1;FERMT3
	intracellular protein transport (GO:0006886)	14/336	0.0432214	2.37165	13.1226	ARF4;RAB1A;RAB5C;TGFB1;STXBP2;CLTC;AP3D1;AP2A1;STX11;IPO9;RAB23;MYO6;SNX9;ARF5
	negative regulation of apoptotic process (GO:0043066)	18/485	0.0437244	2.11055	11.6445	ARF4;ANXA1;ANXA4;MPO;YWHAZ;THBS1;IFIT3;AQP1;HSP90B1;APOH;CASP3;FLNA;BID;PTMA;CD44;TXNDC5;BCL2L1;LTF
	hyaluronan catabolic process (GO:0030214)	3/18	0.0443214	10.749	59.0691	TGFB1;GUSB;CD44
	negative regulation of interleukin-8 production (GO:0032717)	3/18	0.0443214	10.749	59.0691	ANXA1;ANXA4;ELANE
	regulation of protein import into nucleus (GO:0042306)	4/36	0.0448568	6.73077	36.8785	TGFB1;TRIM28;RAB23;FLNA
	positive regulation of protein binding (GO:0032092)	5/58	0.0452952	5.08836	27.8089	APP;LRP1;EPB41;FLOT1;ADD1
	positive regulation of plasma membrane bounded cell projection assembly (GO:0120034)	6/83	0.0456302	4.2093	22.9561	ACTR3;CYFIP1;ACTR2;ARPC2;HTT;FNBP1L
	vascular transport (GO:0010232)	6/84	0.0481968	4.15512	22.416	SLC9A3R1;LRP1;SLC2A1;ATP2A3;ATP2B4;SLC29A1
	regulation of transport (GO:0051049)	4/37	0.0482074	6.52647	35.1063	EPB41;FES;MYO6;ACTB
	protein-containing complex subunit organization (GO:0043933)	7/112	0.0482074	3.60609	19.3372	SLC9A3R1;FGA;DMTN;SLC2A1;SNX9;PML;PICALM
	actin filament capping (GO:0051693)	3/19	0.0482074	10.0767	53.7797	GSN;ADD3;ADD1
	barbed-end actin filament capping (GO:0051016)	3/19	0.0482074	10.0767	53.7797	GSN;ADD3;ADD1
	regulation of cell-cell adhesion mediated by cadherin (GO:2000047)	3/19	0.0482074	10.0767	53.7797	SERPINF2;FLOT1;PLG
	negative regulation of amyloid precursor protein catabolic process (GO:1902992)	3/19	0.0482074	10.0767	53.7797	ROCK1;FLOT2;PICALM
	adenylate cyclase-inhibiting G protein-coupled receptor signaling pathway (GO:0007193)	5/60	0.0487485	4.90283	26.0801	AKAP12;GNAI3;FLNA;ADCY6;GNAI2
	axonogenesis (GO:0007409)	11/240	0.049756	2.61071	13.7956	VASP;SPTA1;APP;CYFIP1;LAMA5;MAP1B;MAP1A;LAMA3;S100A6;SPTB;ACTB
	negative regulation of endothelial cell migration (GO:0010596)	4/38	0.049756	6.3342	33.4585	TGFB1;APOH;ATP2B4;THBS1
	response to interleukin-1 (GO:0070555)	6/86	0.049756	4.05083	21.3873	APP;ANXA1;PTGIS;SIRPA;CD47;GBP3
	transport across blood-brain barrier (GO:0150104)	6/86	0.049756	4.05083	21.3873	SLC9A3R1;LRP1;SLC2A1;ATP2A3;ATP2B4;SLC29A1
	negative regulation of phosphorylation (GO:0042326)	6/86	0.049756	4.05083	21.3873	TGFB1;ROCK1;SIRPA;FBLN1;DYNLL1;CORO1C

### Sheet: S1j phospho muscle treatment
Supplementary file 1j. Phosphorylation sites with a change in phosphorylation in skeletal muscle from women with PCOS after treatment with electrical stimulation. Phosphoproteins in bold are differently expressed at the total protein level.
Master Protein Descriptions	Gene Symbol	Protein ID	Modifications in Master Proteins		FC (log2)	P-value
Abl interactor 1	ABI1	Q8IZP0	1xPhospho	S183	0.612	0.019526
Arf-GAP with coiled-coil, ANK repeat and PH domain-containing protein 2	ACAP2	Q15057	1xPhospho	[S/T]	0.571	0.0128882
Alpha-adducin	ADD1	P35611	1xPhospho	S12	1.02	0.0177194
Alpha-adducin	ADD1	P35611	1xPhospho	S355	0.651	0.0321405
Gamma-adducin	ADD3	Q9UEY8	1xPhospho	S461	1.37	0.000310029
Neuroblast differentiation-associated protein AHNAK	AHNAK	Q09666	1xPhospho	S5782	0.788	0.0131222
Neuroblast differentiation-associated protein AHNAK	AHNAK	Q09666	1xPhospho	S559	0.762	0.0146363
Protein AHNAK2	AHNAK2	Q8IVF2	1xPhospho	S842	1.52	2.50208e-05
Protein AHNAK2	AHNAK2	Q8IVF2	1xPhospho	S294	1.73	0.000168058
Protein AHNAK2	AHNAK2	Q8IVF2	1xPhospho	S280	0.784	0.00105932
A-kinase anchor protein 12	AKAP12	Q02952	1xPhospho	S1331	0.861	0.00420293
A-kinase anchor protein 12	AKAP12	Q02952	1xPhospho	S612	0.682	0.00229027
A-kinase anchor protein 12	AKAP12	Q02952	1xPhospho	S286	0.558	0.0422588
Ankyrin-1	ANK1	P16157	1xPhospho	S960	0.971	0.0214671
Ankyrin-1	ANK1	P16157	1xPhospho	S759	0.74	0.0343662
Ankyrin-1	ANK1	P16157	1xPhospho	S1686	0.615	0.041487
Ankyrin-1	ANK1	P16157	1xPhospho	S1428	1.03	0.0232922
Rho GTPase-activating protein 29	ARHGAP29	Q52LW3	1xPhospho	S949	0.538	0.006924
Rho GTPase-activating protein 30	ARHGAP30	Q7Z6I6	1xMethylthio; 1xPhospho	C640; S630	0.765	0.00645752
Rho GTPase-activating protein 31	ARHGAP31	Q2M1Z3	1xPhospho	S629	0.554	0.00730005
Rho guanine nucleotide exchange factor 17	ARHGEF17	Q96PE2	1xPhospho	S930	0.546	0.0231981
Rho guanine nucleotide exchange factor 2	ARHGEF2	Q92974	1xPhospho	S719	0.577	0.0255322
Rho guanine nucleotide exchange factor 2	ARHGEF2	Q92974	1xPhospho	S932	0.666	0.01681
Arf-GAP with SH3 domain, ANK repeat and PH domain-containing protein 1	ASAP1	Q9ULH1	1xPhospho	S1008	0.735	0.0313413
Phospholipid-transporting ATPase IG	ATP11C	Q8NB49	1xPhospho	S1126	0.819	0.0123848
Sarcoplasmic/endoplasmic reticulum calcium ATPase 2	ATP2A2	P16615	1xPhospho	T537	-1.07	0.00658616
Brain acid soluble protein 1	BASP1	P80723	1xPhospho	T196	0.719	0.00224717
Bridging integrator 2	BIN2	Q9UBW5	1xPhospho	S280	0.974	0.00917075
Bridging integrator 2	BIN2	Q9UBW5	2xPhospho	S425; S/T	0.771	0.0132943
Bridging integrator 2	BIN2	Q9UBW5	1xPhospho	S395	1.65	0.00150769
Ras GTPase-activating protein 4B	C9J798	C9J798	1xPhospho	S588	-0.703	0.00436293
VWFA and cache domain-containing protein 1	CACHD1	Q5VU97	1xPhospho	S1178	0.556	0.00898231
Calnexin	CANX	P27824	1xPhospho	S564	0.585	0.0266385
F-actin-uncapping protein LRRC16A	CARMIL1	Q5VZK9	1xPhospho	[S]	0.665	0.0197651
Caskin-2	CASKIN2	Q8WXE0	1xPhospho	S697	0.582	0.0244388
Caveolae-associated protein 2	CAVIN2	O95810	1xPhospho	S293	0.716	0.0236765
Coiled-coil domain-containing protein 167	CCDC167	Q9P0B6	1xPhospho	S42	0.611	0.00470591
Centromere protein C	CENPC	Q03188	1xPhospho	S709	0.868	0.00203714
Chromosome alignment-maintaining phosphoprotein 1	CHAMP1	Q96JM3	1xPhospho	S445	-0.851	0.000364259
Cold shock domain-containing protein E1	CSDE1	O75534	1xPhospho	S172	-0.907	2.05322e-06
Src substrate cortactin	CTTN	Q14247	2xPhospho	T401; S405	0.508	0.000909026
Copper homeostasis protein cutC homolog	CUTC	Q9NTM9	1xPhospho	S7	-0.722	0.00216505
Drebrin	DBN1	Q16643	1xPhospho	[S]	1.04	0.000886857
Desmin	DES	P17661	1xPhospho	S438	-0.501	0.0224485
Dematin	DMTN	Q08495	2xPhospho	S92; S96	0.568	0.0124671
Dematin	DMTN	Q08495	1xPhospho	S372	0.611	0.0253487
Dynein heavy chain 6, axonemal	DNAH6	Q9C0G6	2xPhospho	S3796; S/Y	-0.98	2.59536e-05
Dynamin-1	DNM1	Q05193	1xPhospho	S774	1.09	0.000706979
Dedicator of cytokinesis protein 6	DOCK6	Q96HP0	1xPhospho	S178	0.684	0.00852189
Dedicator of cytokinesis protein 7	DOCK7	Q96N67	1xPhospho	S900	0.516	0.0123893
Docking protein 1	DOK1	Q99704	1xPhospho	S269	1.42	0.0039998
Dihydropyrimidinase-related protein 2	DPYSL2	Q16555	1xPhospho	T514	0.505	0.00138453
Enhancer of mRNA-decapping protein 4	EDC4	Q6P2E9	1xPhospho	S879	0.644	0.0102303
EH domain-binding protein 1	EHBP1	Q8NDI1	1xPhospho	S1035	0.625	0.0473765
Eukaryotic translation initiation factor 4B	EIF4B	P23588	2xPhospho	S498; S504	0.551	0.0205813
Protein 4.1	EPB41	P11171	1xPhospho	S542	0.917	0.0402246
Protein 4.1	EPB41	P11171	1xPhospho	S712	0.793	0.0493004
Band 4.1-like protein 1	EPB41L1	Q9H4G0	1xPhospho	S870	0.9	0.0366751
Band 4.1-like protein 3	EPB41L3	Q9Y2J2	1xPhospho	S7	1.31	0.000511933
Ena/VASP-like protein	EVL	Q9UI08	1xPhospho	S331	1.04	0.000168458
FERM, ARHGEF and pleckstrin domain-containing protein 1	FARP1	Q9Y4F1	1xPhospho	S889	0.621	0.0153356
Fibrinogen alpha chain	FGA	P02671	1xMethylthio; 1xPhospho	C491; S485	1.49	0.00856308
Fibrinogen alpha chain	FGA	P02671	1xPhospho	S453	2.04	0.00731186
Fibrinogen alpha chain	FGA	P02671	1xPhospho	S274	0.858	0.0404095
Fibrinogen alpha chain	FGA	P02671	1xPhospho	S586	1.04	0.0275466
Fibrinogen alpha chain	FGA	P02671	1xPhospho	S549	0.748	0.0115851
Fibrinogen alpha chain	FGA	P02671	1xPhospho	S594	0.979	0.0359808
Fibrinogen alpha chain	FGA	P02671	1xPhospho	S524	1.32	0.0203778
FK506-binding protein 15	FKBP15	Q5T1M5	1xPhospho	S956	0.607	0.00628019
FK506-binding protein 15	FKBP15	Q5T1M5	2xPhospho	S1162; S1164	0.626	8.65849e-05
Filamin-A	FLNA	P21333	1xMethylthio; 1xPhospho	C1453;S1459	0.731	0.0284255
Filamin-C	FLNC	Q14315	1xPhospho	S2623	-0.594	0.0121866
Fibronectin	FN1	P02751	1xPhospho	S2354	0.852	0.0195483
Formin-binding protein 4	FNBP4	Q8N3X1	1xPhospho	S464	0.716	0.00374797
Platelet glycoprotein Ib alpha chain	GP1BA	P07359	2xPhospho	S629;S632	1.28	0.0262101
G-protein-signaling modulator 3	GPSM3	Q9Y4H4	2xPhospho	S35;S39	0.741	0.00195115
Protein Aster-A	GRAMD1A	Q96CP6	1xPhospho	S267	0.748	0.00103514
Glycophorin-A	GYPA	P02724	1xPhospho	[S/T]	0.579	0.0473299
Histone H1.4	H1-4	P10412	1xPhospho	S104	1.69	0.00296224
Histone deacetylase 7	HDAC7	Q8WUI4	1xPhospho	S155	0.582	0.00700147
E3 ubiquitin-protein ligase HECW2	HECW2	Q9P2P5	1xPhospho	S48	1.07	5.08127e-05
Heterogeneous nuclear ribonucleoprotein U-like protein 2	HNRNPUL2	Q1KMD3	1xPhospho	S185	0.506	0.00227138
Gamma-interferon-inducible protein 16	IFI16	Q16666	1xPhospho	S153	0.906	0.00036407
Gamma-interferon-inducible protein 16	IFI16	Q16666	1xPhospho	S153	0.776	0.000600721
Pro-interleukin-16	IL16	Q14005	1xPhospho	S838	1.03	0.00292969
Pro-interleukin-16	IL16	Q14005	1xPhospho	S922	0.634	0.0104927
Integrin alpha-5	ITGA5	P08648	1xPhospho	S127	1.02	0.00307324
Junctional protein associated with coronary artery disease	JCAD	Q9P266	1xPhospho	S200	0.511	0.0137515
Jupiter microtubule associated homolog 1	JPT1	Q9UK76	1xPhospho	S87	0.654	0.00305916
LIM and SH3 domain protein 1	LASP1	Q14847	1xPhospho	S150	0.619	0.0263818
Delta(14)-sterol reductase	LBR	Q14739	1xPhospho	S99	0.503	0.0382733
Plastin-2	LCP1	P13796	1xPhospho	S257	0.984	0.000656718
Plastin-2	LCP1	P13796	1xPhospho	S5	1.36	0.00241176
Plastin-2	LCP1	P13796	1xPhospho	S5	1.13	0.00313596
Plastin-2	LCP1	P13796	1xPhospho	S5	1.09	0.00855571
LEM domain-containing protein 2	LEMD2	Q8NC56	1xPhospho	S499	0.608	0.00735161
LIM domain and actin-binding protein 1	LIMA1	Q9UHB6	1xPhospho	S490	0.782	0.00166394
LIM domain and actin-binding protein 1	LIMA1	Q9UHB6	1xPhospho	S698	0.983	0.00123869
Prelamin-A/C	LMNA	P02545	1xPhospho	[S]	0.515	0.0326365
Prelamin-A/C	LMNA	P02545	2xPhospho	S404;S407	0.587	0.0116315
Lymphocyte-specific protein 1	LSP1	P33241	1xPhospho	S252	0.763	0.000662722
Microtubule-associated protein 1B	MAP1B	P46821	1xPhospho	S1427	0.826	0.00181413
Mitogen-activated protein kinase kinase kinase 5	MAP3K5	Q99683	1xPhospho	S83	0.528	0.0200426
Microtubule-associated protein 4	MAP4	P27816	1xPhospho	S863	-1.26	0.000141582
MAP7 domain-containing protein 1	MAP7D1	Q3KQU3	1xPhospho	S399	-0.636	0.0191965
Myristoylated alanine-rich C-kinase substrate	MARCKS	P29966	1xPhospho	S170	0.61	0.000471491
Myristoylated alanine-rich C-kinase substrate	MARCKS	P29966	1xPhospho	[S/T]	1	0.000642152
Myosin-binding protein C, fast-type	MYBPC2	Q14324	1xMethylthio; 1xPhospho	C1012;S1017	-0.577	0.00792661
Myosin-9	MYH9	P35579	1xPhospho	S1943	1.16	0.00881303
Unconventional myosin-IXb	MYO9B	Q13459	1xPhospho	S1290	0.892	0.00296099
Nebulin	NEB	P20929	1xPhospho	S133	-0.567	0.00671064
Nebulin	NEB	P20929	1xPhospho	S168	-0.68	0.000932327
Nebulin	NEB	P20929	1xPhospho	S4980	-0.521	3.37955e-05
Nestin	NES	P48681	1xPhospho	S945	0.524	0.0142989
Niban-like protein 1	NIBAN2	Q96TA1	1xPhospho	S665	0.73	0.000668607
Nipped-B-like protein	NIPBL	Q6KC79	1xPhospho	S2658	0.693	0.00195843
Nitric oxide synthase, brain	NOS1	P29475	1xPhospho	S852	-0.504	0.0181888
Nebulin-related-anchoring protein	NRAP	Q86VF7	1xMethylthio; 1xPhospho	C388; S384	-0.866	0.0282466
Nuclear pore complex protein Nup93	NUP93	Q8N1F7	1xPhospho	T766	0.727	0.000246318
Nuclear pore complex protein Nup98-Nup96	NUP98	P52948	1xPhospho	T1772	0.547	0.00109891
Phosphoprotein associated with glycosphingolipid-enriched microdomains 1	PAG1	Q9NWQ8	1xPhospho	S298	0.56	0.00438389
Platelet endothelial cell adhesion molecule	PECAM1	P16284	1xPhospho	[T/S/Y]	0.545	0.0392158
Phosphoacetylglucosamine mutase	PGM3	O95394	1xPhospho	S64	0.558	0.0171445
Membrane-associated progesterone receptor component 1	PGRMC1	O00264	1xPhospho	S57	0.763	0.0200365
Piezo-type mechanosensitive ion channel component 1	PIEZO1	Q92508	1xPhospho	S1646	1.07	0.0290049
Piezo-type mechanosensitive ion channel component 1	PIEZO1	Q92508	1xPhospho	S1621	1.2	0.0194208
1-phosphatidylinositol 4,5-bisphosphate phosphodiesterase beta-3	PLCB3	Q01970	1xPhospho	S1105	0.591	0.0198201
Plasminogen	PLG	P00747	1xPhospho	S68	1.1	0.0121087
Protein PML	PML	P29590	2xPhospho	S518;S527	0.704	0.00529212
DNA polymerase epsilon subunit 4	POLE4	Q9NR33	1xPhospho	T11	0.775	0.00531547
Polypyrimidine tract-binding protein 1	PTBP1	P26599	1xPhospho	S141	0.991	0.00302674
Tyrosine-protein phosphatase non-receptor type 12	PTPN12	Q05209	1xPhospho	T509	0.748	0.0154742
Tyrosine-protein phosphatase non-receptor type 12	PTPN12	Q05209	1xPhospho	S435	0.723	0.0139557
Pituitary tumor-transforming gene 1 protein-interacting protein	PTTG1IP	P53801	1xPhospho	Y174	1.2	0.00661923
Pumilio homolog 2	PUM2	Q8TB72	1xPhospho	S182	0.567	0.00635929
Ras GTPase-activating protein 3	RASA3	Q14644	2xPhospho	S827;S833	0.984	0.0120722
RAS guanyl-releasing protein 2	RASGRP2	Q7LDG7	1xPhospho	S576	0.877	0.0146322
Putative RNA-binding protein 15B	RBM15B	Q8NDT2	1xPhospho	S609	0.597	0.00464135
Reticulophagy regulator 2	RETREG2	Q8NC44	1xPhospho	S385	0.55	0.010176
Raftlin	RFTN1	Q14699	1xPhospho	S220	0.662	0.0120595
Raftlin-2	RFTN2	Q52LD8	1xMethylthio; 1xPhospho	C194;S190	0.803	0.00167858
Remodeling and spacing factor 1	RSF1	Q96T23	1xPhospho	S1345	0.693	0.00385857
Reticulon-1	RTN1	Q16799	1xPhospho	S352	0.883	0.0455703
SAM and SH3 domain-containing protein 1	SASH1	O94885	1xPhospho	S248	0.713	0.00188354
SAM and SH3 domain-containing protein 1	SASH1	O94885	1xMethylthio; 1xPhospho	C819;S813	0.543	0.0131818
SAM and SH3 domain-containing protein 1	SASH1	O94885	1xPhospho	S507	0.781	0.00193474
Endophilin-A2	SH3GL1	Q99961	1xPhospho	[S]	0.683	0.00643379
SH3 domain-containing kinase-binding protein 1	SH3KBP1	Q96B97	1xPhospho	S183	0.747	0.020016
Solute carrier family 12 member 4	SLC12A4	Q9UP95	1xPhospho	S967	0.549	0.0133233
Urea transporter 1	SLC14A1	Q13336	1xPhospho	S12	1.09	0.0137094
Urea transporter 1	SLC14A1	Q13336	1xPhospho	S12	0.932	0.0326859
Band 3 anion transport protein	SLC4A1	P02730	1xPhospho	Y818	0.621	0.0125673
Band 3 anion transport protein	SLC4A1	P02730	1xPhospho	Y359	0.943	0.0328959
Sodium/hydrogen exchanger 1	SLC9A1	P19634	1xMethylthio; 1xPhospho	C794;S796	0.654	0.0122538
Na(+)/H(+) exchange regulatory cofactor NHE-RF1	SLC9A3R1	O14745	1xPhospho	S290	0.883	0.0153144
Small integral membrane protein 1	SMIM1	B2RUZ4	1xPhospho	S22	0.745	0.0465957
Sortilin	SORT1	Q99523	1xPhospho	S825	0.524	0.0369642
Striated muscle preferentially expressed protein kinase	SPEG	Q15772	1xPhospho	S462	-0.564	0.00163583
Leukosialin	SPN	P16150	1xPhospho	S355	1.26	0.00605859
Spectrin alpha chain, erythrocytic 1	SPTA1	P02549	1xPhospho	S2269	1.12	0.0228703
Spectrin beta chain, erythrocytic	SPTB	P11277	1xPhospho	S36	0.833	0.0451456
Spectrin beta chain, erythrocytic	SPTB	P11277	1xPhospho	S2114	0.73	0.031318
Spectrin beta chain, non-erythrocytic 1	SPTBN1	Q01082	1xPhospho	S2165	0.852	0.0286386
Proto-oncogene tyrosine-protein kinase Src	SRC	P12931	1xPhospho	S17	0.927	0.00960716
Serine/arginine repetitive matrix protein 1	SRRM1	Q8IYB3	1xPhospho	S530	1.88	0.000601025
Serine/arginine repetitive matrix protein 2	SRRM2	Q9UQ35	1xPhospho	S1073	0.671	0.00384778
Serine/arginine repetitive matrix protein 2	SRRM2	Q9UQ35	1xPhospho	S1132	0.528	0.008615
Serine/arginine repetitive matrix protein 2	SRRM2	Q9UQ35	1xPhospho	S1320	0.598	0.00166245
Syncoilin	SYNC	Q9H7C4	1xPhospho	S26	0.552	0.0385762
Synaptopodin 2-like protein	SYNPO2L	Q9H987	1xPhospho	T713	1.02	0.00661422
TBC1 domain family member 4	TBC1D4	O60343	1xPhospho	S591	0.518	0.00266244
T-complex protein 11-like protein 1	TCP11L1	Q9NUJ3	1xPhospho	[S]	0.508	0.00282988
Trans-Golgi network integral membrane protein 2	TGOLN2	O43493	1xPhospho	S351	0.966	0.00418414
Transducin-like enhancer protein 3	TLE3	Q04726	1xPhospho	S203	0.689	0.0103667
Protein lifeguard 3	TMBIM1	Q969X1	1xPhospho	S81	0.85	0.0313755
Lamina-associated polypeptide 2, isoforms beta/gamma	TMPO	P42167	1xPhospho	T160	0.613	0.000821945
Thioredoxin-related transmembrane protein 1	TMX1	Q9H3N1	1xPhospho	S247	0.625	0.00268542
182 kDa tankyrase-1-binding protein	TNKS1BP1	Q9C0C2	1xPhospho	S872	0.584	0.000700448
182 kDa tankyrase-1-binding protein	TNKS1BP1	Q9C0C2	1xPhospho	S1138	0.57	0.00652311
182 kDa tankyrase-1-binding protein	TNKS1BP1	Q9C0C2	2xPhospho	S1620;S1621	0.852	0.000291698
TP53-binding protein 1	TP53BP1	Q12888	1xPhospho	S380	0.515	0.00110618
Titin	TTN	Q8WZ42	1xPhospho	T186	0.568	0.0327459
Titin	TTN	Q8WZ42	1xPhospho	S30981	-0.517	0.00530543
Titin	TTN	Q8WZ42	1xPhospho	T28475	0.958	0.0395346
Titin	TTN	Q8WZ42	1xPhospho	[S/T]	-0.533	0.0223057
Titin	TTN	Q8WZ42	1xPhospho	S33959	-0.584	0.00297362
Protein tweety homolog 3	TTYH3	Q9C0H2	1xPhospho	S437	0.977	0.0150902
Ubiquitin-associated and SH3 domain-containing protein B	UBASH3B	Q8TF42	1xPhospho	S377	1.19	0.0120336
Ubiquitin carboxyl-terminal hydrolase 7	USP7	Q93009	1xPhospho	S18	0.602	7.35138e-05
Vasodilator-stimulated phosphoprotein	VASP	P50552	1xPhospho	S305	1.15	0.0262051
Vimentin	VIM	P08670	1xPhospho	S459	0.697	0.0444169
Vitronectin	VTN	P04004	2xPhospho	Y75;T76	0.577	0.0430364
WW domain-containing adapter protein with coiled-coil	WAC	Q9BTA9	1xPhospho	S511	0.707	0.000923429
X-ray repair cross-complementing protein 6	XRCC6	P12956	1xPhospho	S27	0.599	0.000356819
Zinc finger CCCH domain-containing protein 18	ZC3H18	Q86VM9	1xPhospho	S46	0.562	0.0055128
Zinc finger protein with KRAB and SCAN domains 8	ZKSCAN8	Q15776	1xPhospho	S193	0.602	0.00485988
Zinc finger protein 740	ZNF740	Q8NDX6	1xPhospho	S44	0.577	0.00940447
Zyxin	ZYX	Q15942	1xPhospho	S344	1.33	0.00604279

### Sheet: S1k fat treatment
Supplementary file 1k. Changed proteins in adipose tissue from women with PCOS after treatment with electrical stimulation.
Proteins	Protein ID	Gene symbol	FC (log2)	P-value
Ferritin heavy chain	P02794	FTH1	1.41	0.000446457
Ferritin light chain	P02792	FTL	1.26	0.00588441
Phosducin-like protein	Q13371	PDCL	1.09	0.0434232
Low affinity immunoglobulin gamma Fc region receptor III-A	P08637	FCGR3A	1.05	0.0225273
Unconventional myosin-Ig	B0I1T2	MYO1G	1	0.0074816
Coiled-coil domain-containing protein 25	Q86WR0	CCDC25	0.932	0.0240094
Prolyl endopeptidase FAP	Q12884	FAP	0.913	0.000380498
Transmembrane protein 128	Q5BJH2	Q5BJH2	0.909	0.0339951
Myotubularin-related protein 12	Q9C0I1	MTMR12	0.886	0.017609
Placenta-specific protein 9	Q5JTB6	PLAC9	0.879	0.0147557
Centrosomal protein of 170 kDa protein B	Q9Y4F5	CEP170B	0.847	0.00615337
Cyclin-Y	Q8ND76	CCNY	0.84	0.0231202
Olfactomedin-like protein 1	Q6UWY5	OLFML1	0.838	0.0123656
Prostacyclin synthase	Q16647	PTGIS	0.82	0.00174014
Collagen alpha-2(I) chain	P08123	COL1A2	0.8	0.0195221
COMM domain-containing protein 4	Q9H0A8	COMMD4	0.779	0.0189347
Beta-catenin-like protein 1	Q8WYA6	CTNNBL1	0.772	0.0269033
Brain acid soluble protein 1	P80723	BASP1	0.764	0.00553953
F-box only protein 4	Q9UKT5	FBXO4	0.718	0.0133858
AT-rich interactive domain-containing protein 2	Q68CP9	ARID2	0.709	0.00831338
Transcription factor COE2	Q9HAK2	EBF2	0.704	0.0365623
Collagen alpha-1(XIV) chain	Q05707	COL14A1	0.702	0.00234033
Atlastin-1	Q8WXF7	ATL1	0.683	0.00144933
Inactive tyrosine-protein kinase 7	Q13308	PTK7	0.676	0.00326859
GMP reductase 2	Q9P2T1	GMPR2	0.674	0.00616694
N6-adenosine-methyltransferase catalytic subunit	Q86U44	METTL3	0.672	0.0135165
Chitinase domain-containing protein 1	Q9BWS9	CHID1	0.67	0.0275411
Collagen alpha-1(I) chain	P02452	COL1A1	0.668	0.0236231
Serum response factor-binding protein 1	Q8NEF9	SRFBP1	0.667	0.0432699
Legumain	Q99538	LGMN	0.664	0.00921766
Rho guanine nucleotide exchange factor 10	O15013	ARHGEF10	0.661	0.035486
Cathepsin S	P25774	CTSS	0.646	0.011149
DNA topoisomerase 1	P11387	TOP1	0.634	0.0152124
Ubiquitin-related modifier 1	Q9BTM9	URM1	0.626	0.0379864
ADP-ribosylation factor 3	P61204	ARF3	0.62	0.0246035
Replication protein A 14 kDa subunit	P35244	RPA3	0.589	0.0198954
Ran-binding protein 3	Q9H6Z4	RANBP3	0.576	0.0159086
Myosin regulatory light polypeptide 9	P24844	MYL9	0.567	0.00600934
Lamin-B1	P20700	LMNB1	0.562	0.000119595
Cartilage oligomeric matrix protein	P49747	COMP	0.561	0.0385865
Dual specificity protein phosphatase 23	Q9BVJ7	DUSP23	0.56	0.0178012
NEDD4-like E3 ubiquitin-protein ligase WWP1	Q9H0M0	WWP1	0.543	0.018552
Nuclear distribution protein nudE homolog 1	Q9NXR1	NDE1	0.54	0.0433299
Tyrosine-protein phosphatase non-receptor type substrate 1	P78324	SIRPA	0.538	0.0498806
Macrophage scavenger receptor types I and II	P21757	MSR1	0.535	0.0321906
Actin-related protein 2/3 complex subunit 2	O15144	ARPC2	0.53	0.00941612
Leiomodin-1	P29536	LMOD1	0.525	0.044431
WD repeat-containing protein 11	Q9BZH6	WDR11	0.523	0.00318324
WD repeat and FYVE domain-containing protein 1	Q8IWB7	WDFY1	0.518	0.00305543
Ras-related protein Rap-2a	P10114	RAP2A	0.515	0.00341028
Ecotropic viral integration site 5 protein homolog	O60447	EVI5	0.514	0.0418789
Inositol hexakisphosphate and diphosphoinositol-pentakisphosphate kinase 1	Q6PFW1	PPIP5K1	0.513	0.0202592
DNA-directed RNA polymerases I, II, and III subunit RPABC3	P52434	POLR2H	-0.523	0.00343292
CDGSH iron-sulfur domain-containing protein 3, mitochondrial	P0C7P0	CISD3	-0.531	0.0373567
Cytochrome b-c1 complex subunit 8	O14949	UQCRQ	-0.552	0.00183448
Rho GTPase-activating protein 10	A1A4S6	ARHGAP10	-0.58	0.00586656
GRB2-associated-binding protein 1	Q13480	GAB1	-0.607	0.00509219
6-phosphofructo-2-kinase/fructose-2,6-bisphosphatase 4	Q16877	PFKFB4	-0.685	0.0368522
Fibromodulin	Q06828	FMOD	-0.716	0.00669284
Ubiquitin carboxyl-terminal hydrolase MINDY-1	Q8N5J2	FAM63A	-0.839	0.0315942
Differentially expressed in FDCP 6 homolog	Q9H4E7	DEF6	-0.893	0.0117975

### Sheet: S1l Enrichr fat treatment
Supplementary file 1l. Gene ontology pathway analysis of changed proteins in adipose tissue from women with PCOS after electrical stimulation treatment.
Direction	Term Biological Process	Overlap	q-value	Odds Ratio	Combined Score	Proteins
Up	intracellular sequestering of iron ion (GO:0006880)	2/5	0.0276973	260.706	2499.64	FTH1;FTL
Up	skin morphogenesis (GO:0043589)	2/7	0.0276973	156.408	1384.12	COL1A1;COL1A2
Up	positive regulation of execution phase of apoptosis (GO:1900119)	2/8	0.0276973	130.333	1116.1	PTGIS;FAP
Up	negative regulation of nitric oxide biosynthetic process (GO:0045019)	2/9	0.0276973	111.709	928.725	PTGIS;SIRPA
Up	negative regulation of nitric oxide metabolic process (GO:1904406)	2/9	0.0276973	111.709	928.725	PTGIS;SIRPA
Up	cellular protein catabolic process (GO:0044257)	3/60	0.0508354	20.9368	157.511	FAP;CTSS;LGMN
Up	Fc-gamma receptor signaling pathway involved in phagocytosis (GO:0038096)	3/71	0.0508354	17.5403	123.321	FCGR3A;ARPC2;MYO1G
Up	Fc-gamma receptor signaling pathway (GO:0038094)	3/72	0.0508354	17.2852	120.824	FCGR3A;ARPC2;MYO1G
Up	proteolysis involved in cellular protein catabolic process (GO:0051603)	3/74	0.0508354	16.7966	116.072	FAP;CTSS;LGMN
Up	Fc receptor mediated stimulatory signaling pathway (GO:0002431)	3/74	0.0508354	16.7966	116.072	FCGR3A;ARPC2;MYO1G
Up	extracellular matrix organization (GO:0030198)	5/300	0.0508354	6.93927	46.8473	COMP;COL1A1;COL1A2;COL14A1;CTSS

### Sheet: S1m phospho fat treatment
Supplementary file 1m. Phosphorylation sites with a significant change in phosphorylation in adipose tissue from women with PCOS after electrical stimulation treatment. Phosphoproteins in bold are differently expressed at the total protein level.
Master Protein Descriptions	Gene Symbol	Protein ID	Modifications in Master Proteins		Log2FC	p.value
Alpha-adducin	ADD1	P35611	1xPhospho	S586	0.755	0.00382819
Alpha-adducin	ADD1	P35611	1xPhospho	S465	0.522	0.00823477
Neuroblast differentiation-associated protein AHNAK	AHNAK	Q09666	1xPhospho	S5110	0.863	0.0419328
Ankyrin-1	ANK1	P16157	1xPhospho	T1167	0.895	0.00921251
Armadillo repeat protein deleted in velo-cardio-facial syndrome	ARVCF	O00192	1xPhospho	T642	0.607	0.0313926
Uncharacterized protein C1orf198	C1orf198	Q9H425	1xPhospho	S175	0.69	0.0213702
Src substrate cortactin	CTTN	Q14247	1xPhospho	S418	0.545	0.0212175
Dedicator of cytokinesis protein 9	DOCK9	Q9BZ29	1xPhospho	S927	0.604	0.0460247
Desmoplakin	DSP	P15924	1xPhospho	S22	1.44	0.0456082
Erythrocyte membrane protein band 4.2	EPB42	P16452	1xPhospho	T230	0.609	0.0499321
Fibrinogen alpha chain	FGA	P02671	1xPhospho	S588	0.621	0.0495769
FH1/FH2 domain-containing protein 1	FHOD1	Q9Y613	1xMethylthio;1xPhospho	C502; S498	-0.506	0.0125884
Filaggrin	FLG	P20930	2xPhospho	S860; S1184	1.4	0.00140265
Ferritin heavy chain	FTH1	P02794	1xPhospho	S179	1.24	5.33805e-05
FYN-binding protein 1	FYB1	O15117	1xPhospho	S457	0.656	0.0042003
Platelet glycoprotein Ib beta chain	GP1BB	P13224	1xPhospho	S191	0.902	0.0195594
E3 ubiquitin-protein ligase HECW2	HECW2	Q9P2P5	1xPhospho	S1042	-0.514	0.00941069
Heterogeneous nuclear ribonucleoprotein A1	HNRNPA1	P09651	1xPhospho	S368	-0.531	0.0472569
Plastin-2	LCP1	P13796	1xPhospho	S257	0.746	0.00121583
Plastin-2	LCP1	P13796	1xPhospho	S257	0.645	0.00422547
Plastin-2	LCP1	P13796	1xPhospho	S5	0.524	0.0158095
Microtubule-associated protein 4	MAP4	P27816	1xPhospho	S507	0.781	0.0339093
MARCKS-related protein	MARCKSL1	P49006	1xPhospho	S104	0.871	0.0345744
Microtubule-associated serine/threonine-protein kinase 3	MAST3	O60307	1xPhospho	S847	-0.51	6.93453e-05
Myosin-9	MYH9	P35579	1xPhospho	S1943	0.533	0.0109096
Nexilin	NEXN	Q0ZGT2	1xPhospho	S365	0.628	0.0425152
Perilipin-1	PLIN1	O60240	1xPhospho	S408	0.73	0.0377146
Peptidyl-prolyl cis-trans isomerase G	PPIG	Q13427	1xPhospho	S415	0.505	0.0495381
cAMP-dependent protein kinase type I-alpha regulatory subunit	PRKAR1A	P10644	1xPhospho	S83	0.517	0.00591777
Tyrosine-protein phosphatase non-receptor type 12	PTPN12	Q05209	1xPhospho	T509	0.562	0.00356156
Guanine nucleotide exchange factor for Rab-3A	RAB3IL1	Q8TBN0	1xPhospho	S168	0.543	0.00164895
Ras-related protein Rab-7a	RAB7A	P51149	1xPhospho	S72	0.633	0.00691399
RNA-binding protein Raly	RALY	Q9UKM9	1xPhospho	S135	0.58	0.0259155
Remodeling and spacing factor 1	RSF1	Q96T23	1xPhospho	S604	0.627	0.0344425
Scaffold attachment factor B1	SAFB	Q15424	1xPhospho	S604	0.518	0.0446097
Solute carrier family 12 member 6	SLC12A6	Q9UHW9	1xPhospho	T1048	0.53	0.00860485
SAFB-like transcription modulator	SLTM	Q9NWH9	1xPhospho	S553	0.507	0.034894
Protein SON	SON	P18583	1xPhospho	S1697	0.801	0.00669615
Leukosialin	SPN	P16150	1xPhospho	S336	0.521	0.0105211
Spectrin alpha chain, erythrocytic 1	SPTA1	P02549	1xPhospho	Y588	0.757	0.013866
Serine/arginine repetitive matrix protein 2	SRRM2	Q9UQ35	1xPhospho	S1320	0.622	0.0193992
TBC1 domain family member 2B	TBC1D2B	Q9UPU7	1xPhospho	S155	0.531	0.00788869
Talin-1	TLN1	Q9Y490	1xPhospho	T190	0.504	0.00803588
Transthyretin	TTR	P02766	1xPhospho	S72	0.573	0.0320424
E3 ubiquitin-protein ligase UBR4	UBR4	Q5T4S7	1xPhospho	S181	0.553	0.0292694
Utrophin	UTRN	P46939	1xPhospho	S2223	0.604	0.014915
Vasodilator-stimulated phosphoprotein	VASP	P50552	1xPhospho	S305	0.636	0.0219699
Versican core protein	VCAN	P13611	1xPhospho	S2112	1.04	0.000190008
WD repeat-containing protein 11	WDR11	Q9BZH6	1xPhospho	T219	0.685	0.00993227
